# Elevated Cardiovascular Risk Factors and Chronic Disease Mortality in the Caribbean: A Cross-Sectional Study

**DOI:** 10.1101/2025.03.26.25324683

**Authors:** Cesar Barrabi, Celia Foster

## Abstract

Cardiovascular disease (CVD) remains a leading cause of premature mortality in the Caribbean, with particularly high rates from stroke and hypertensive heart disease. While global outcomes have improved, CVD-related mortality in the Caribbean remains elevated. This study examined sex-specific CVD mortality, risk factors, and health policy indicators across non-Latin Caribbean nations, using data from the 2019 PAHO Enlace Portal and comparing results to North America (United States and Canada). Despite North Americans exhibiting more overall risky CVD behaviors, CVD mortality was higher in the Non-Latin Caribbean compared to North America (196.7 vs. 122.6 deaths per 100,000). Total-to-HDL cholesterol ratios were significantly higher in the Caribbean, both in men (4.01 vs. 3.63; p < 0.0001) and women (3.82 vs. 3.01; p < 0.0001), indicating reduced cardioprotective effects of HDL. Hypertensive heart disease mortality was significantly higher in Caribbean women compared to North American women (p < .01), with a similar but non-significant trend in men. Caribbean men also had significantly higher rates of undiagnosed hypertension compared to North American men (47.6% vs. 20.8%; p < .001). NCD policy implementation across the Caribbean was inconsistent, with major gaps in CVD drug therapy access, alcohol advertising restrictions, NCD planning, and surveillance systems. These findings underscore the urgent need for regional investment in prevention, policy enforcement, and culturally relevant strategies to reduce CVD disparities and improve health outcomes in the Caribbean.

## Supplemental Table 1 for "Elevated Cardiovascular Risk Factors and Chronic Disease Mortality in the Caribbean: A Cross-Sectional Study": Lancet Regional Health_Data.xlsx

### Sheet: Master data
Country	Region	Cardiomyopathy, myocarditis, endocarditis - male Deaths	Cardiomyopathy, myocarditis, endocarditis - male Disability-Adjusted Life Years (DALYs)	Cardiomyopathy, myocarditis, endocarditis - male Years Lived with Disability (YLDs)	Cardiomyopathy, myocarditis, endocarditis - male Years of Life Lost (YLLs)	Cardiomyopathy, myocarditis, endocarditis - female Deaths	Cardiomyopathy, myocarditis, endocarditis - female Disability-Adjusted Life Years (DALYs)	Cardiomyopathy, myocarditis, endocarditis - female Years Lived with Disability (YLDs)	Cardiomyopathy, myocarditis, endocarditis - female Years of Life Lost (YLLs)	Cardiovascular diseases - male Deaths	Cardiovascular diseases - male Disability-Adjusted Life Years (DALYs)	Cardiovascular diseases - male Years Lived with Disability (YLDs)	Cardiovascular diseases - male Years of Life Lost (YLLs)	Cardiovascular diseases - female Deaths	Cardiovascular diseases - female Disability-Adjusted Life Years (DALYs)	Cardiovascular diseases - female Years Lived with Disability (YLDs)	Cardiovascular diseases - female Years of Life Lost (YLLs)	Haemorrhagic stroke - male Deaths	Haemorrhagic stroke - male Disability-Adjusted Life Years (DALYs)	Haemorrhagic stroke - male Years Lived with Disability (YLDs)	Haemorrhagic stroke - male Years of Life Lost (YLLs)	Haemorrhagic stroke - female Deaths	Haemorrhagic stroke - female Disability-Adjusted Life Years (DALYs)	Haemorrhagic stroke - female Years Lived with Disability (YLDs)	Haemorrhagic stroke - female Years of Life Lost (YLLs)	Hypertensive heart disease - male Deaths	Hypertensive heart disease - male Disability-Adjusted Life Years (DALYs)	Hypertensive heart disease - male Years Lived with Disability (YLDs)	Hypertensive heart disease - male Years of Life Lost (YLLs)	Hypertensive heart disease - female Deaths	Hypertensive heart disease - female Disability-Adjusted Life Years (DALYs)	Hypertensive heart disease - female Years Lived with Disability (YLDs)	Hypertensive heart disease - female Years of Life Lost (YLLs)	Ischaemic heart disease - male Deaths	Ischaemic heart disease - male Disability-Adjusted Life Years (DALYs)	Ischaemic heart disease - male Years Lived with Disability (YLDs)	Ischaemic heart disease - male Years of Life Lost (YLLs)	Ischaemic heart disease - female Deaths	Ischaemic heart disease - female Disability-Adjusted Life Years (DALYs)	Ischaemic heart disease - female Years Lived with Disability (YLDs)	Ischaemic heart disease - female Years of Life Lost (YLLs)	Ischaemic stroke - male Deaths	Ischaemic stroke - male Disability-Adjusted Life Years (DALYs)	Ischaemic stroke - male Years Lived with Disability (YLDs)	Ischaemic stroke - male Years of Life Lost (YLLs)	Ischaemic stroke - female Deaths	Ischaemic stroke - female Disability-Adjusted Life Years (DALYs)	Ischaemic stroke - female Years Lived with Disability (YLDs)	Ischaemic stroke - female Years of Life Lost (YLLs)	Other circulatory diseases - male Deaths	Other circulatory diseases - male Disability-Adjusted Life Years (DALYs)	Other circulatory diseases - male Years Lived with Disability (YLDs)	Other circulatory diseases - male Years of Life Lost (YLLs)	Other circulatory diseases - female Deaths	Other circulatory diseases - female Disability-Adjusted Life Years (DALYs)	Other circulatory diseases - female Years Lived with Disability (YLDs)	Other circulatory diseases - female Years of Life Lost (YLLs)	Rheumatic heart disease - male Deaths	Rheumatic heart disease - male Disability-Adjusted Life Years (DALYs)	Rheumatic heart disease - male Years Lived with Disability (YLDs)	Rheumatic heart disease - male Years of Life Lost (YLLs)	Rheumatic heart disease - female Deaths	Rheumatic heart disease - female Disability-Adjusted Life Years (DALYs)	Rheumatic heart disease - female Years Lived with Disability (YLDs)	Rheumatic heart disease - female Years of Life Lost (YLLs)	Stroke - male Deaths	Stroke - male Disability-Adjusted Life Years (DALYs)	Stroke - male Years Lived with Disability (YLDs)	Stroke - male Years of Life Lost (YLLs)	Stroke - female Deaths	Stroke - female Disability-Adjusted Life Years (DALYs)	Stroke - female Years Lived with Disability (YLDs)	Stroke - Female Years of Life Lost (YLLs)	Current cigarette smoking rates among people aged aged 15 years and older, age-standardized prevalence (%) Male	Current cigarette smoking rates among people aged aged 15 years and older, age-standardized prevalence (%) Female	Alcohol, total per capita (15+) consumption in litres of pure alcohol Male	Alcohol, total per capita (15+) consumption in litres of pure alcohol female	Prevalence of controlled hypertension among adults aged 30-79 years with hypertension (age-standardized estimate)_Female	Prevalence of controlled hypertension among adults aged 30-79 years with hypertension (age-standardized estimate)_Male	Prevalence of controlled hypertension among adults aged 30-79 years with hypertension (crude estimate)_Female	Prevalence of controlled hypertension among adults aged 30-79 years with hypertension (crude estimate)_Male	Prevalence of controlled hypertension among treated in adults aged 30-79 with hypertension (age-standardized estimate)_Female	Prevalence of controlled hypertension among treated in adults aged 30-79 with hypertension (age-standardized estimate)_Male	Prevalence of controlled hypertension among treated in adults aged 30-79 with hypertension (crude estimate)_Female	Prevalence of controlled hypertension among treated in adults aged 30-79 with hypertension (crude estimate)_Male	Prevalence of hypertension among adults aged 30-79 years (age-standardized estimate)_Female	Prevalence of hypertension among adults aged 30-79 years (age-standardized estimate)_Male	Prevalence of hypertension among adults aged 30-79 years (crude estimate)_Female	Prevalence of hypertension among adults aged 30-79 years (crude estimate)_Male	Prevalence of hypertension awareness among adults aged 30-79 with hypertension (age-standardized estimate)_Female	Prevalence of hypertension awareness among adults aged 30-79 with hypertension (age-standardized estimate)_Male	Prevalence of hypertension awareness among adults aged 30-79 with hypertension (crude estimate)_Female	Prevalence of hypertension awareness among adults aged 30-79 with hypertension (crude estimate)_Male	Prevalence of previous diagnosis, treated but uncontrolled hypertension among adults aged 30-79 years with hypertension (age-standardized estimate)_Female	Prevalence of previous diagnosis, treated but uncontrolled hypertension among adults aged 30-79 years with hypertension (age-standardized estimate)_Male	Prevalence of previous diagnosis, treated but uncontrolled hypertension among adults aged 30-79 years with hypertension (crude estimate)_Female	Prevalence of previous diagnosis, treated but uncontrolled hypertension among adults aged 30-79 years with hypertension (crude estimate)_Male	Prevalence of previously diagnosed (aware) but untreated hypertension among adults aged 30â€“79 years with hypertension (age-standardized estimate)_Female	Prevalence of previously diagnosed (aware) but untreated hypertension among adults aged 30â€“79 years with hypertension (age-standardized estimate)_Male	Prevalence of previously diagnosed (aware) but untreated hypertension among adults aged 30â€“79 years with hypertension (crude estimate)_Female	Prevalence of previously diagnosed (aware) but untreated hypertension among adults aged 30â€“79 years with hypertension (crude estimate)_Male	Prevalence of treatment (taking medicine) for hypertension among adults aged 30-79 with hypertension (age-standardized estimate)_Female	Prevalence of treatment (taking medicine) for hypertension among adults aged 30-79 with hypertension (age-standardized estimate)_Male	Prevalence of treatment (taking medicine) for hypertension among adults aged 30-79 with hypertension (crude estimate)_Female	Prevalence of treatment (taking medicine) for hypertension among adults aged 30-79 with hypertension (crude estimate)_Male	Prevalence of undiagnosed (unaware) for hypertension among adults aged 30-79 with hypertension (age-standardized estimate)_Female	Prevalence of undiagnosed (unaware) for hypertension among adults aged 30-79 with hypertension (age-standardized estimate)_Male	Prevalence of undiagnosed (unaware) for hypertension among adults aged 30-79 with hypertension (crude estimate)_Female	Prevalence of undiagnosed (unaware) for hypertension among adults aged 30-79 with hypertension (crude estimate)_Male	Prevalence of insufficient physical activity among adults aged 18+ years (age-standardized estimate) (%) Male	Prevalence of insufficient physical activity among adults aged 18+ years (age-standardized estimate) (%) Female	Overweight Prevalence - Female	Overweight Prevalence - Male	Men_Mean HDL cholesterol (mmol/L)	Men_Mean Total cholesterol (mmol/L)	Men_Mean non-HDL cholesterol (mmol/L)	Men_Total-to-HDL cholestrol ratio	Women_Mean HDL cholesterol (mmol/L)	Women_Mean Total cholesterol (mmol/L)	Women_Mean non-HDL cholesterol (mmol/L)	Women_Total-to-HDL cholestrol ratio	Acute glomerulonephritis_Female_Deaths	Acute glomerulonephritis_Female_Disability-Adjusted Life Years (DALYs)	Acute glomerulonephritis_Female_Years Lived with Disability (YLDs)	Acute glomerulonephritis_Female_Years of Life Lost (YLLs)	Acute glomerulonephritis_Male_Deaths	Acute glomerulonephritis_Male_Disability-Adjusted Life Years (DALYs)	Acute glomerulonephritis_Male_Years Lived with Disability (YLDs)	Acute glomerulonephritis_Male_Years of Life Lost (YLLs)	Chronic kidney disease due to diabetes_Female_Deaths	Chronic kidney disease due to diabetes_Female_Disability-Adjusted Life Years (DALYs)	Chronic kidney disease due to diabetes_Female_Years Lived with Disability (YLDs)	Chronic kidney disease due to diabetes_Female_Years of Life Lost (YLLs)	Chronic kidney disease due to diabetes_Male_Deaths	Chronic kidney disease due to diabetes_Male_Disability-Adjusted Life Years (DALYs)	Chronic kidney disease due to diabetes_Male_Years Lived with Disability (YLDs)	Chronic kidney disease due to diabetes_Male_Years of Life Lost (YLLs)	Kidney diseases_Female_Deaths	Kidney diseases_Female_Disability-Adjusted Life Years (DALYs)	Kidney diseases_Female_Years Lived with Disability (YLDs)	Kidney diseases_Female_Years of Life Lost (YLLs)	Kidney diseases_Male_Deaths	Kidney diseases_Male_Disability-Adjusted Life Years (DALYs)	Kidney diseases_Male_Years Lived with Disability (YLDs)	Kidney diseases_Male_Years of Life Lost (YLLs)	Other chronic kidney disease_Female_Deaths	Other chronic kidney disease_Female_Disability-Adjusted Life Years (DALYs)	Other chronic kidney disease_Female_Years Lived with Disability (YLDs)	Other chronic kidney disease_Female_Years of Life Lost (YLLs)	Other chronic kidney disease_Male_Deaths	Other chronic kidney disease_Male_Disability-Adjusted Life Years (DALYs)	Other chronic kidney disease_Male_Years Lived with Disability (YLDs)	Other chronic kidney disease_Male_Years of Life Lost (YLLs)	Cocaine use disorders_Female	Cocaine use disorders_Male	Drug use disorders_Female	Drug use disorders_Male	Opioid use disorders_Female	Opioid use disorders_Male	Alcohol-related diseases_Female	Alcohol-related diseases_Male
Antigua and Barbuda	Caribbean	7.83424	273.406	5.39234	268.014	2.61068	69.3076	2.14647	67.1612	215.101	4682.72	295.889	4386.83	184.966	3968.2	293.928	3674.27	34.2534	714.824	22.2762	692.548	30.2139	731.33	32.8532	698.477	21.0073	546.394	25.8792	520.515	25.4884	616.989	17.1305	599.859	89.4718	1711.65	77.8914	1633.76	67.246	1181.71	41.4168	1140.29	29.1055	438.617	58.4954	380.122	38.0524	617	85.9253	531.075	33.4272	960.186	68.4553	891.73	20.2812	674.814	67.2498	607.565	0.00161243	37.6396	37.4992	0.14039	1.07353	77.0554	47.2064	29.849	63.3589	1153.44	80.7716	1072.67	68.2663	1348.33	118.778	1229.55			15.09	4.25	27.4	18.1	27.6	18.3	47.487	45.5919	47.3413	45.6359	43.2	41.9	44.7	42.9	71.8	53.3	72.2	53.8	30.3	21.6	30.7	21.8	14.1	13.6	13.9	13.7	57.7	39.7	58.3	40.1	28.2	46.7	27.8	46.2	29.81	43.32	70.41	54.01	1.08603	4.37972	3.40135	4.03276	1.18495	4.63875	3.59311	3.91472	0.00517813	0.386292	0.030116	0.356176	0.00296777	0.100574	0.0299094	0.0706641	9.76149	211.512	39.7482	171.764	11.2309	249.312	45.5488	203.763	17.0917	578.272	207.552	370.721	29.9722	756.177	206.633	549.544	7.32507	366.374	167.773	198.601	18.7383	506.764	161.054	345.71	0.0192471	0.18535	0.732539	1.7379	0.485005	0.978281	2.03344	9.74678
Bahamas	Caribbean	16.964	556.517	5.29648	551.221	7.33788	216.8	2.53079	214.269	287.061	7052.66	287.619	6765.05	197.2	4315.93	274.41	4041.52	40.9436	1125.73	24.227	1101.5	26.1567	729.649	31.7523	697.897	60.2326	1390.98	31.6594	1359.32	47.0312	958.078	19.3857	938.693	117.896	2837.9	78.2246	2759.67	65.1307	1279.47	41.7576	1237.71	26.5001	497.524	62.9587	434.565	28.0849	503.437	84.8023	418.635	23.676	571.762	48.6889	523.073	22.2106	532.462	49.1299	483.333	0.849243	72.2524	36.5636	35.6888	1.24741	96.0322	45.0509	50.9812	67.4437	1623.25	87.1857	1536.07	54.2417	1233.09	116.555	1116.53	14.2	2.5	7.66	2.16	27.5	16.9	27.8	16.6	43.7202	39.9527	43.8486	39.7129	43.6	45.5	44.6	45.6	73.3	57.2	73.8	56.9	35.4	25.4	35.6	25.2	10.4	14.9	10.4	15.1	62.9	42.3	63.4	41.8	26.7	42.8	26.2	43.1	26.9	46.52	81.2	69.82	1.16309	4.61796	3.51411	3.97044	1.33352	4.79985	3.52588	3.59938	0.0467934	1.95767	0.0312095	1.92646	0.115384	3.83815	0.0331585	3.80499	9.08735	275.348	36.6496	238.699	12.0254	350.956	41.6732	309.283	26.6615	927.453	194.065	733.388	36.3194	1155.66	190.267	965.392	17.5273	650.147	157.384	492.763	24.1786	800.864	148.56	652.304	0.00347416	0.0272932	0.283783	0.99986	0.126922	0.477896	5.00751	21.2749
Barbados	Caribbean	10.7203	363.722	10.1879	353.534	6.33409	196.969	3.95697	193.012	176.994	4146.47	304.248	3842.23	142.138	2970.46	299.264	2671.2	30.4904	777.622	21.1128	756.51	18.5341	473.667	30.2994	443.368	11.3066	253.035	20.2334	232.801	10.797	211.377	14.1833	197.194	65.5676	1464.5	88.1769	1376.32	46.6939	828.858	46.609	782.249	32.5267	558.3	66.3565	491.943	35.6826	567.323	90.2294	477.094	26.2673	686.567	59.8439	626.723	23.8213	638.97	67.2584	571.712	0.115389	42.731	38.3366	4.39433	0.275409	53.3008	46.7278	6.57294	63.0171	1335.92	87.4693	1248.45	54.2168	1040.99	120.529	920.462	10.1	1.6	16.95	4.35	37.7	28.9	39	30.9	55.1977	56.6667	54.7753	57.0111	43.3	40	50.1	44.6	78	61.7	80.1	64.5	30.6	22.1	32.2	23.3	9.7	10.7	8.9	10.3	68.3	51	71.2	54.2	22	38.3	19.9	35.5	35.14	49.9	75.6	58.11	0.900147	4.23771	3.20369	4.7078	1.04021	4.48152	3.40537	4.30826	0.0014754	0.0739212	0.0301057	0.0438155	0.00089025	0.0549582	0.0301261	0.0248321	5.12081	140.434	34.8769	105.558	5.8739	154.775	39.5896	115.186	15.6237	565.571	179.172	386.399	17.3531	562.286	177.771	384.516	10.5014	425.063	144.265	280.798	11.4783	407.456	138.151	269.305	0.00603634	0.023074	0.242305	0.473849	0.149095	0.342246	1.28934	7.63034
Belize	Caribbean	7.48202	237.02	5.95977	231.06	5.03306	135.332	3.55585	131.776	181.068	4248.95	292.539	3956.41	140.118	3023.17	279.451	2743.72	31.6373	824.996	21.1668	803.83	21.8897	561.941	30.462	531.479	18.0796	400.953	24.083	376.87	16.8852	335.703	15.0333	320.669	87.5249	1951.47	92.0757	1859.39	59.1366	1148.58	48.564	1100.01	21.8257	407.286	58.204	349.082	21.3157	386.006	76.6951	309.311	13.6752	354.841	54.7922	300.049	14.6391	363.584	59.5477	304.036	0.843175	72.3849	36.2574	36.1275	1.21925	92.0323	45.5935	46.4388	53.463	1232.28	79.3708	1152.91	43.2054	947.947	107.157	840.789			10.18	2.65	26.7	15.9	26.4	15.1	47.5936	46.7647	48.5294	47.4843	38	38	34.6	35.9	71.7	47.1	70.4	44.8	29.4	18.1	28	16.7	15.6	13.1	16	13	56.1	34	54.4	31.8	28.3	52.9	29.6	55.2	34.07	46.48	79.84	65.67	1.12378	4.42965	3.37847	3.94173	1.24345	4.65371	3.46641	3.74258	0.145682	5.94749	0.0350489	5.91244	0.0426985	1.52813	0.0301725	1.49796	12.0476	349.542	41.7593	307.783	13.3854	384.718	43.7465	340.971	34.3619	1141.8	228.201	913.601	39.6721	1248.38	200.332	1048.05	22.1687	786.313	186.406	599.906	26.244	862.133	156.556	705.578	0.00521178	0.0483772	0.297655	0.569232	0.180533	0.341164	5.50436	24.4408
Dominica	Caribbean																																																																											11.53	2.9	20.7	14.4	21.1	14.7	37.9817	39.779	37.746	39.5161	49.9	45.5	52.1	46.8	67.1	47.7	68.3	48.8	33.8	21.8	34.8	22.5	12.6	11.5	12.4	11.6	54.5	36.2	55.9	37.2	32.9	52.3	31.7	51.2	19.9	37.46	75.4	42.35
Grenada	Caribbean	3.66338	147.016	7.13906	139.877	2.90219	84.3206	4.16697	80.1536	281.258	6603.37	310.919	6292.46	204.068	4511.23	299.664	4211.56	35.7968	827.968	24.3342	803.633	24.3664	602.362	33.012	569.35	26.393	562.103	19.6895	542.413	13.8519	296.575	14.2017	282.373	136.716	3161.44	87.205	3074.23	94.6722	2056.56	45.6223	2010.93	44.5143	757.59	79.7469	677.843	42.995	712.247	102.494	609.753	32.5097	1002.58	54.2467	948.334	23.8408	640.856	53.5924	587.263	1.66446	144.677	38.5576	106.119	1.43943	118.309	46.5742	71.7349	80.3112	1585.56	104.081	1481.48	67.3613	1314.61	135.506	1179.1			14.25	3.64	23.8	14.7	24	14.9	39.866	41.6431	39.5387	41.6201	45.6	47.6	47.1	48.1	73.3	53	73.9	53.6	35.9	20.6	36.7	20.9	13.6	17.7	13.2	17.8	59.7	35.3	60.7	35.8	26.7	47	26.1	46.4	27.64	41.33	70.62	49.21	1.09901	4.4197	3.41329	4.02153	1.21194	4.67398	3.58511	3.85662	0.00125617	0.0548551	0.030079	0.0247761	0.00302865	0.138823	0.0296327	0.10919	12.3493	350.814	41.7176	309.097	19.1691	460.085	51.8963	408.189	20.6751	728.322	225.086	503.236	41.3213	1099.05	233.174	865.875	8.32454	377.452	183.338	194.114	22.1492	638.825	181.248	457.576	0.00628389	0.557679	0.39921	1.71375	0.18699	0.767491	2.53896	19.3814
Guyana	Caribbean	15.9114	559.934	4.18777	555.747	9.69537	348.913	2.18187	346.731	475.436	11404.3	312.568	11091.7	378.454	8241.12	302.095	7939.03	75.8481	1922.74	31.6395	1891.1	65.6007	1672.37	43.9905	1628.38	46.7813	1217.15	26.0131	1191.14	44.3217	1050.73	15.9971	1034.74	228.892	5371.97	83.7988	5288.17	157.595	3138.06	44.3175	3093.74	78.6766	1430.37	87.9201	1342.45	77.1761	1298.12	112.39	1185.74	27.5106	780.516	42.4725	738.043	22.5002	604.667	38.2286	566.438	1.81592	121.609	36.536	85.0731	1.5653	128.263	44.9894	83.2741	154.525	3353.11	119.56	3233.55	142.777	2970.49	156.38	2814.11	22.1	2.2	8.57	2.1	23.7	16.4	23.9	16.1	44.382	40.8978	44.4238	40.6566	41.8	38.2	42.8	38.3	70.6	54.8	70.9	54.5	29.7	23.7	29.9	23.5	17.2	14.7	17.1	14.9	53.4	40.1	53.8	39.6	29.4	45.2	29.1	45.5	23.27	43.26	66.51	45.35	1.24176	4.76736	3.80738	3.83921	1.29786	4.97725	3.97241	3.83497	0.0260326	1.37406	0.0301768	1.34389	0.0441445	1.86022	0.0302293	1.82999	13.1105	387.435	42.3309	345.104	15.5917	428.476	45.4864	382.989	28.4947	1047.86	230.591	817.268	38.2127	1192.55	210.55	981.995	15.3582	659.05	188.23	470.82	22.5769	762.209	165.034	597.176	0.00909312	0.0345725	0.711462	3.53673	0.556787	3.23625	5.36803	21.9672
Haiti	Caribbean	13.209	424.418	4.01681	420.401	10.1499	340.534	1.75577	338.778	399.944	9609.63	280.653	9328.98	451.189	10981	305.367	10675.6	84.0445	2247.46	30.2219	2217.24	106.169	3090.85	54.5453	3036.3	31.4084	711.941	19.3366	692.604	41.4593	934.56	10.6071	923.953	190.324	4434.9	77.394	4357.51	180.355	3975.22	40.7594	3934.46	52.8299	965.525	64.1225	901.403	77.4712	1449.36	110.944	1338.42	22.8802	583.697	48.7567	534.94	22.9908	625.996	42.5555	583.441	5.2482	241.686	36.8046	204.882	12.5943	564.488	44.2	520.288	136.874	3212.98	94.3443	3118.64	183.64	4540.21	165.489	4374.72	12.5	2.4	4.96	1.19	8.6	7.5	8.4	7	25.9819	35.0467	26.3323	35.3535	47.8	37.6	45.3	34.5	66	43	64.8	41	24.5	13.9	23.5	12.8	32.9	21.6	32.9	21.2	33.1	21.4	31.9	19.8	34	57	35.2	59	19.62	34.3	38.38	21.01	1.1249	4.49358	3.45445	3.99467	1.25403	4.71502	3.55934	3.7599	0.143216	6.24356	0.0309147	6.21265	0.124151	4.70042	0.029273	4.67115	10.9793	347.198	33.0701	314.128	12.6446	355.254	31.378	323.876	32.509	1175.55	189.28	986.27	38.5	1169.42	141.734	1027.69	21.3865	822.108	156.179	665.929	25.7313	809.465	110.326	699.139	0.0203033	0.161898	0.561789	2.1463938320000002	0.252057	1.15477	10.2098	31.0142
Jamaica	Caribbean	4.86465	151.154	4.92091	146.233	3.40357	104.702	2.48304	102.219	158.272	3395.49	306.8	3088.69	152.021	3132.15	290.848	2841.31	34.0821	839.429	27.186	812.243	32.3742	834.904	38.7651	796.138	18.6104	375.185	29.8599	345.325	18.8894	360.842	18.1517	342.69	54.307	1142.36	86.69	1055.67	45.3919	859.634	45.0747	814.56	33.9652	552.674	69.8546	482.82	39.9244	624.009	88.2232	535.786	11.844	269.846	49.8341	220.012	10.9395	253.141	50.8661	202.275	0.599081	64.8382	38.4543	26.3839	1.09827	94.921	47.2842	47.6368	68.0473	1392.1	97.0405	1295.06	72.2986	1458.91	126.988	1331.92	14.2	3.4	6.71	1.69	23.6	14	23.7	14.2	37.0487	37.5335	37.0312	37.766	47.8	44.5	48.6	44.9	76.8	51	77.1	51.4	40.1	23.3	40.3	23.4	13.1	13.7	13.1	13.8	63.7	37.3	64	37.6	23.2	49	22.9	48.6			74.38	47.22	1.17721	4.46912	3.47658	3.79638	1.30869	4.79908	3.64548	3.66709	0.000797974	0.0675818	0.0301185	0.0374632	0.00106594	0.0858702	0.0300219	0.0558483	7.33072	229.725	37.7654	191.959	9.79586	267.218	40.9805	226.237	20.2844	742.047	197.389	544.658	27.9752	835.824	180.072	655.752	12.9529	512.255	159.594	352.662	18.1783	568.52	139.062	429.459	0.00468137	0.0326135	0.267218	0.536909	0.18297	0.323359	1.74858	4.65304
Puerto rico	Caribbean																																																																													27	17.8	27.8	19.6	46.5517	44.9495	45.2769	44.9541	43.2	41.8	51.2	46.7	71.7	53.4	74.3	57	31	21.8	33.6	24	13.7	13.8	12.9	13.4	58	39.6	61.4	43.6	28.3	46.6	25.7	43
Saint Kitts and Nevis	Caribbean																																																																											10.01	2.78	27.7	16.8	27.8	16.3	46.2437	44.4444	46.3333	44.2935	45.1	45.1	45.4	44.4	70.3	50.3	70.4	49.5	32.2	21	32.2	20.5	10.4	12.5	10.4	12.7	59.9	37.8	60	36.8	29.7	49.7	29.6	50.5	32.96	47.29	81.85	68.54
Saint Lucia	Caribbean	18.8192	566.459	9.94677	556.513	8.91598	244.756	4.32189	240.434	233.205	5173.18	311.641	4861.54	168.529	3486.27	311.748	3174.52	45.4195	1136.42	25.2104	1111.21	25.7657	691.293	33.9132	657.379	21.9226	457.48	22.5146	434.965	20.3561	390.449	16.1175	374.331	76.6819	1630.06	82.0171	1548.04	44.6503	812.909	43.4132	769.496	41.0439	690.439	71.9926	618.446	41.8143	692.147	102.748	589.399	28.1482	608.646	61.288	547.358	24.6199	518.87	62.1924	456.677	1.16953	83.6755	38.6715	45.004	2.40707	135.849	49.0423	86.8065	86.4634	1826.86	97.203	1729.65	67.58	1383.44	136.661	1246.78			15.45	3.97	31	12.1	31	12.2	47.3282	32.2667	47.041	32.1053	40.8	38.8	42.1	39.5	80	57.3	80.2	57.8	34.5	25.4	34.9	25.8	14.5	19.8	14.3	19.8	65.5	37.5	65.9	38	20	42.7	19.8	42.2	17.57	24.76	75.79	48.96	1.07669	4.34876	3.38402	4.03902	1.16981	4.62988	3.6121	3.95781	0.00663982	0.294803	0.0299268	0.264876	0.00732526	0.298033	0.0298391	0.268194	9.40225	279.88	37.6249	242.255	13.6836	374.479	43.3002	331.179	27.3292	929.414	196.575	732.839	41.3425	1237.71	198.862	1038.84	17.9203	649.239	158.92	490.319	27.6516	862.93	155.532	707.398	0.00736747	0.0530213	0.423447	1.44514	0.241025	0.989421	5.40347	18.4638
Saint Vincent and the Grenadines	Caribbean	10.7111	475.744	3.44354	472.301	5.36759	209.593	1.57381	208.019	243.071	5870.48	316.391	5554.08	214.161	4605.94	304.61	4301.33	45.0216	1320.48	26.1835	1294.3	27.6964	672.124	32.8593	639.265	23.1916	516.249	26.3969	489.852	24.73	513.145	16.5978	496.547	99.3801	1945.94	82.7881	1863.15	87.3563	1472.58	43.7698	1428.81	30.4457	596.089	71.7978	524.291	42.479	747.013	101.738	645.275	31.6551	849.411	67.7751	781.636	24.3977	861.656	62.0338	799.622	2.6658	166.559	38.0066	128.553	2.13357	129.831	46.0379	83.7928	75.4673	1916.57	97.9812	1818.59	70.1755	1419.14	134.597	1284.54			11.29	2.87	25.4	15.3	25.7	15.5	44.7972	45.9459	44.8517	45.7227	41.5	37.2	43.1	38.6	73	49.1	73.3	49.9	31.3	18	31.6	18.4	16.3	15.8	16	16	56.7	33.3	57.3	33.9	27	50.9	26.7	50.1	20.67	38.59	75.41	48.18	1.13659	4.25737	3.10061	3.74573	1.26736	4.58286	3.28815	3.61607	0.0704108	4.07356	0.0326314	4.04093	0.00305598	0.12232	0.0297292	0.0925908	7.15735	207.723	38.7237	168.999	6.62919	198.617	41.4562	157.161	16.959	764.109	213.157	550.952	16.3206	570.343	190.05	380.293	9.73121	552.313	174.4	377.913	9.68837	371.604	148.564	223.039	0.00356204	0.185771	0.185445	1.87612	0.142055	1.14781	1.77061	9.2931
Suriname	Caribbean	8.38976	238.259	5.12692	233.132	5.54279	151.818	2.76583	149.052	356.57	7852.95	321.057	7531.9	236.841	4947.91	295.105	4652.81	79.5335	1973.49	32.8191	1940.67	51.145	1305.4	40.6811	1264.71	26.0344	532.364	23.2083	509.156	25.1598	487.58	16.7854	470.795	164.615	3614.88	97.0259	3517.85	90.1988	1758.79	50.1042	1708.69	58.8889	1030.21	81.0936	949.113	49.5517	828.812	98.8726	729.939	18.2377	393.998	45.6345	348.363	13.8504	317.729	42.2336	275.495	0.871071	69.7631	36.1483	33.6148	1.39258	97.7841	43.6619	54.1222	138.422	3003.69	113.913	2889.78	100.697	2134.21	139.554	1994.65			11.74	3.1	23.9	18.1	24	17.6	41.9298	43.5096	41.958	43.4568	43.3	42.4	43.9	41.6	72.5	54.6	72.7	53.8	33.1	23.5	33.2	22.9	15.5	13	15.5	13.3	57	41.6	57.2	40.5	27.5	45.4	27.3	46.2	40.73	53.21	67.2	48.63	1.07501	4.42396	3.29621	4.11529	1.21535	4.63941	3.36942	3.81733	0.0589456	2.3906	0.030895	2.3597	0.0917014	2.88914	0.0305823	2.85856	15.1843	412.741	37.9819	374.759	22.4226	547.719	43.23	504.489	43.2013	1313.3	211.701	1101.6	65.4581	1702.87	199.916	1502.96	27.9581	898.169	173.688	724.481	42.9438	1152.26	156.655	995.609	0.00966247	0.206018	0.479008	2.17152	0.286801	1.23034	6.6256	26.5323
Trinidad and Tobago	Caribbean	6.15705	196.831	4.86169	191.969	2.63517	88.6286	2.44838	86.1802	198.713	4485.22	322.053	4163.17	118.56	2649.56	306.209	2343.36	21.7614	577.701	20.827	556.874	15.1281	424.224	32.3486	391.876	14.0823	301.737	23.4683	278.269	8.96052	185.107	14.7477	170.36	109.33	2416.77	102.678	2314.09	58.8869	1164.8	57.4463	1107.35	34.2617	618.172	84.7635	533.408	22.5835	427.914	97.6082	330.306	12.4912	310.193	47.6461	262.547	9.59445	279.883	54.6325	225.251	0.630004	63.8189	37.809	26.0099	0.771219	79.0083	46.9777	32.0306	56.023	1195.87	105.591	1090.28	37.7117	852.138	129.957	722.181			10.24	2.94	24.5	17.3	24.9	17.7	45.4545	43.7975	45.1087	43.8119	41.6	43.2	43.6	44	67.6	52.3	68.9	53.1	29.4	22.2	30.3	22.7	13.7	12.8	13.7	12.7	53.9	39.5	55.2	40.4	32.4	47.7	31.1	46.9	33.74	52.72	62	53	1.12514	4.49966	3.45898	3.9992	1.25697	4.72184	3.56469	3.75653	0.00224738	0.0704368	0.0299869	0.0404499	0.00662028	0.172472	0.0296875	0.142785	5.82353	190.929	35.4724	155.456	10.6239	289.543	41.1603	248.383	17.8984	698.81	187.871	510.939	33.5271	1003.31	187.721	815.584	12.0726	507.811	152.369	355.442	22.8965	713.59	146.531	567.059	0.00816733	0.364079	0.331804	2.03833	0.196995	1.14121	2.4122	9.69362
Canada	North America	3.94741	135.387	16.7696	118.618	2.01203	69.7002	12.7395	56.9606	98.2825	2335.63	387.828	1947.8	60.4918	1361.86	363.9	997.96	7.37918	189.877	21.1745	168.702	5.90406	169.742	36.5805	133.162	3.0996	70.8503	6.36863	64.4817	2.43918	44.0938	5.94195	38.1519	61.4482	1270.57	56.2135	1214.36	30.6308	515.488	35.3107	480.177	8.48451	236.137	126.2	109.938	8.34989	206.157	110.935	95.2219	13.3343	415.869	155.99	259.879	10.3228	335.112	156.435	178.678	0.589283	16.9341	5.11304	11.821	0.832946	21.5675	5.95818	15.6093	15.8637	426.014	147.374	278.64	14.254	375.899	147.515	228.384	14.9	10.2	13.73	4.01	51	44.8	50.9	47.3	69.5771	67.5716	67.7763	67.765	29	34.1	35.4	38.5	82.8	78.4	83.8	80.5	22.3	21.5	24.2	22.5	9.5	12.1	8.7	10.7	73.3	66.3	75.1	69.8	17.2	21.6	16.2	19.5	34	37.16	53.6	64.71	1.24867	4.5573	3.26443	3.64972	1.56215	4.68176	3.10661	2.997	0.00212212	0.0453546	0.00785074	0.0375038	0.00342684	0.0739329	0.00828625	0.0656466	1.20316	37.8675	15.5878	22.2797	1.37755	44.3359	18.1285	26.2074	4.35244	136.921	61.4963	75.4245	5.80417	170.77	69.8181	100.952	3.14717	99.008	45.9006	53.1073	4.42319	126.36	51.6813	74.6787	0.237447	0.749339	5.43658	11.9554	3.82976	8.97346	2.82355	11.3268
United States of America	North America	7.33264	236.072	22.098	213.974	4.1449	131.901	14.2344	117.667	157.946	3852.28	440.623	3411.65	101.539	2351.73	426.693	1925.03	12.6098	338.286	30.0289	308.257	10.0705	302.233	59.5014	242.731	12.1476	329.459	22.9075	306.552	8.41332	196.021	18.7927	177.228	97.8026	2095.71	61.2698	2034.44	52.5319	972.214	35.67	936.544	10.2005	285.265	141.382	143.883	11.3623	307.384	167.497	139.888	17.4094	551.894	157.764	394.13	14.3797	422.397	125.304	297.093	0.443849	15.5948	5.17317	10.4216	0.636401	19.5755	5.69441	13.8811	22.8103	623.552	171.411	452.14	21.4328	609.617	226.998	382.619	19.1	15.1	15.44	4.69	56.9	64	57.7	66.5	80.5949	84.4327	79.1495	84.3909	19.9	24.3	25.3	30	75.1	80.1	76.8	82.1	13.7	11.8	15.2	12.3	4.5	4.3	3.9	3.3	70.6	75.8	72.9	78.8	24.9	19.9	23.2	17.9	27.35	39.06	70.25	74.71	1.26941	4.58038	3.34356	3.60827	1.55631	4.68989	3.20586	3.01347	0.0291986	0.614421	0.00571732	0.608704	0.0362974	0.731169	0.00582232	0.725347	3.54277	108.795	31.6517	77.1438	4.94343	140.296	33.1912	107.105	11.2267	353.754	117.87	235.885	15.3916	439.714	121.383	318.331	7.65475	244.345	86.2122	158.132	10.4119	298.687	88.186	210.501	0.733476	1.53917	14.7146	27.7835	10.1909	21.441	3.29054	11.4958
																																																																																																													Country	Country	Prevalence of controlled hypertension among adults aged 30-79 years with hypertension (age-standardized estimate)_Female	Prevalence of controlled hypertension among adults aged 30-79 years with hypertension (age-standardized estimate)_Male					Prevalence of controlled hypertension among treated in adults aged 30-79 with hypertension (crude estimate)_Female	Prevalence of controlled hypertension among treated in adults aged 30-79 with hypertension (crude estimate)_Male	Prevalence of hypertension among adults aged 30-79 years (age-standardized estimate)_Female	Prevalence of hypertension among adults aged 30-79 years (age-standardized estimate)_Male	Prevalence of hypertension among adults aged 30-79 years (crude estimate)_Female	Prevalence of hypertension among adults aged 30-79 years (crude estimate)_Male			Prevalence of hypertension awareness among adults aged 30-79 with hypertension (crude estimate)_Female	Prevalence of hypertension awareness among adults aged 30-79 with hypertension (crude estimate)_Male	Prevalence of previous diagnosis, treated but uncontrolled hypertension among adults aged 30-79 years with hypertension (age-standardized estimate)_Female	Prevalence of previous diagnosis, treated but uncontrolled hypertension among adults aged 30-79 years with hypertension (age-standardized estimate)_Male	Prevalence of previous diagnosis, treated but uncontrolled hypertension among adults aged 30-79 years with hypertension (crude estimate)_Female	Prevalence of previous diagnosis, treated but uncontrolled hypertension among adults aged 30-79 years with hypertension (crude estimate)_Male	Prevalence of previously diagnosed (aware) but untreated hypertension among adults aged 30â€“79 years with hypertension (age-standardized estimate)_Female	Prevalence of previously diagnosed (aware) but untreated hypertension among adults aged 30â€“79 years with hypertension (age-standardized estimate)_Male	Prevalence of previously diagnosed (aware) but untreated hypertension among adults aged 30â€“79 years with hypertension (crude estimate)_Female	Prevalence of previously diagnosed (aware) but untreated hypertension among adults aged 30â€“79 years with hypertension (crude estimate)_Male			Prevalence of treatment (taking medicine) for hypertension among adults aged 30-79 with hypertension (crude estimate)_Female	Prevalence of treatment (taking medicine) for hypertension among adults aged 30-79 with hypertension (crude estimate)_Male			Prevalence of undiagnosed (unaware) for hypertension among adults aged 30-79 with hypertension (crude estimate)_Female	Prevalence of undiagnosed (unaware) for hypertension among adults aged 30-79 with hypertension (crude estimate)_Male
																																																																																																													Antigua and Barbuda	Antigua and Barbuda	27.4	18.1					47.3413	45.6359	43.2	41.9	44.7	42.9			72.2	53.8	30.3	21.6	30.7	21.8	14.1	13.6	13.9	13.7			58.3	40.1			27.8	46.2
																																																																																																													Bahamas	Bahamas	27.5	16.9					43.8486	39.7129	43.6	45.5	44.6	45.6			73.8	56.9	35.4	25.4	35.6	25.2	10.4	14.9	10.4	15.1			63.4	41.8			26.2	43.1
																																																																																																													Barbados	Barbados	37.7	28.9					54.7753	57.0111	43.3	40	50.1	44.6			80.1	64.5	30.6	22.1	32.2	23.3	9.7	10.7	8.9	10.3			71.2	54.2			19.9	35.5
																																																																																																													Belize	Belize	26.7	15.9					48.5294	47.4843	38	38	34.6	35.9			70.4	44.8	29.4	18.1	28	16.7	15.6	13.1	16	13			54.4	31.8			29.6	55.2
																																																																																																													Dominica	Dominica	20.7	14.4					37.746	39.5161	49.9	45.5	52.1	46.8			68.3	48.8	33.8	21.8	34.8	22.5	12.6	11.5	12.4	11.6			55.9	37.2			31.7	51.2
																																																																																																													Grenada	Grenada	23.8	14.7					39.5387	41.6201	45.6	47.6	47.1	48.1			73.9	53.6	35.9	20.6	36.7	20.9	13.6	17.7	13.2	17.8			60.7	35.8			26.1	46.4
																																																																																																													Guyana	Guyana	23.7	16.4					44.4238	40.6566	41.8	38.2	42.8	38.3			70.9	54.5	29.7	23.7	29.9	23.5	17.2	14.7	17.1	14.9			53.8	39.6			29.1	45.5
																																																																																																													Haiti	Haiti	8.6	7.5					26.3323	35.3535	47.8	37.6	45.3	34.5			64.8	41	24.5	13.9	23.5	12.8	32.9	21.6	32.9	21.2			31.9	19.8			35.2	59
																																																																																																													Jamaica	Jamaica	23.6	14					37.0312	37.766	47.8	44.5	48.6	44.9			77.1	51.4	40.1	23.3	40.3	23.4	13.1	13.7	13.1	13.8			64	37.6			22.9	48.6
																																																																																																													Saint Kitts and Nevis	Puerto Rico	27	17.8					45.2769	44.9541	43.2	41.8	51.2	46.7			74.3	57	31	21.8	33.6	24	13.7	13.8	12.9	13.4			61.4	43.6			25.7	43
																																																																																																													Saint Lucia	Saint Kitts and Nevis	27.7	16.8					46.3333	44.2935	45.1	45.1	45.4	44.4			70.4	49.5	32.2	21	32.2	20.5	10.4	12.5	10.4	12.7			60	36.8			29.6	50.5
																																																																																																													Saint Vincent and the Grenadines	Saint Lucia	31	12.1					47.041	32.1053	40.8	38.8	42.1	39.5			80.2	57.8	34.5	25.4	34.9	25.8	14.5	19.8	14.3	19.8			65.9	38			19.8	42.2
																																																																																																													Suriname	Saint Vincent and the Grenadines	25.4	15.3					44.8517	45.7227	41.5	37.2	43.1	38.6			73.3	49.9	31.3	18	31.6	18.4	16.3	15.8	16	16			57.3	33.9			26.7	50.1
																																																																																																													Trinidad and Tobago	Suriname	23.9	18.1					41.958	43.4568	43.3	42.4	43.9	41.6			72.7	53.8	33.1	23.5	33.2	22.9	15.5	13	15.5	13.3			57.2	40.5			27.3	46.2
																																																																																																													Canada	Trinidad and Tobago	24.5	17.3					45.1087	43.8119	41.6	43.2	43.6	44			68.9	53.1	29.4	22.2	30.3	22.7	13.7	12.8	13.7	12.7			55.2	40.4			31.1	46.9
																																																																																																													United States of America	United States of America	51	44.8					67.7763	67.765	29	34.1	35.4	38.5			83.8	80.5	22.3	21.5	24.2	22.5	9.5	12.1	8.7	10.7			75.1	69.8			16.2	19.5
																																																																																																														Canada	56.9	64					79.1495	84.3909	19.9	24.3	25.3	30			76.8	82.1	13.7	11.8	15.2	12.3	4.5	4.3	3.9	3.3			72.9	78.8			23.2	17.9
																																																																																																														Prevalence of controlled hypertension among adults aged 30-79 years with hypertension (crude estimate)_Female	Prevalence of controlled hypertension among adults aged 30-79 years with hypertension (crude estimate)_Male								Prevalence of hypertension awareness among adults aged 30-79 with hypertension (age-standardized estimate)_Male	Prevalence of hypertension awareness among adults aged 30-79 with hypertension (age-standardized estimate)_Female	Prevalence of undiagnosed (unaware) for hypertension among adults aged 30-79 with hypertension (age-standardized estimate)_Male	Prevalence of undiagnosed (unaware) for hypertension among adults aged 30-79 with hypertension (age-standardized estimate)_Female	Prevalence of treatment (taking medicine) for hypertension among adults aged 30-79 with hypertension (age-standardized estimate)_Male	Prevalence of treatment (taking medicine) for hypertension among adults aged 30-79 with hypertension (age-standardized estimate)_Female	Prevalence of controlled hypertension among treated in adults aged 30-79 with hypertension (age-standardized estimate)_Male	Prevalence of controlled hypertension among treated in adults aged 30-79 with hypertension (age-standardized estimate)_Female
																																																																																																														27.6	18.3								53.3	71.8	46.7	28.2	39.7	57.7	45.5919	47.487
																																																																																																														27.8	16.6								57.2	73.3	42.8	26.7	42.3	62.9	39.9527	43.7202
																																																																																																														39	30.9								61.7	78	38.3	22	51	68.3	56.6667	55.1977
																																																																																																														26.4	15.1								47.1	71.7	52.9	28.3	34	56.1	46.7647	47.5936
																																																																																																														21.1	14.7								47.7	67.1	52.3	32.9	36.2	54.5	39.779	37.9817
																																																																																																														24	14.9								53	73.3	47	26.7	35.3	59.7	41.6431	39.866
																																																																																																														23.9	16.1								54.8	70.6	45.2	29.4	40.1	53.4	40.8978	44.382
																																																																																																														8.4	7								43	66	57	34	21.4	33.1	35.0467	25.9819
																																																																																																														23.7	14.2								51	76.8	49	23.2	37.3	63.7	37.5335	37.0487
																																																																																																														27.8	19.6								53.4	71.7	46.6	28.3	39.6	58	44.9495	46.5517
																																																																																																														27.8	16.3								50.3	70.3	49.7	29.7	37.8	59.9	44.4444	46.2437
																																																																																																														31	12.2								57.3	80	42.7	20	37.5	65.5	32.2667	47.3282
																																																																																																														25.7	15.5								49.1	73	50.9	27	33.3	56.7	45.9459	44.7972
																																																																																																														24	17.6								54.6	72.5	45.4	27.5	41.6	57	43.5096	41.9298
																																																																																																														24.9	17.7								52.3	67.6	47.7	32.4	39.5	53.9	43.7975	45.4545
																																																																																																														50.9	47.3								78.4	82.8	21.6	17.2	66.3	73.3	67.5716	69.5771
																																																																																																														57.7	66.5								80.1	75.1	19.9	24.9	75.8	70.6	84.4327	80.5949

### Sheet: Imputed data
Country	Cardiomyopathy, myocarditis, endocarditis - male Deaths	Cardiomyopathy, myocarditis, endocarditis - male Years of Life Lost (YLLs)	Cardiomyopathy, myocarditis, endocarditis - female Deaths	Cardiomyopathy, myocarditis, endocarditis - female Years of Life Lost (YLLs)	Cardiovascular diseases - male Deaths	Cardiovascular diseases - male Years of Life Lost (YLLs)	Cardiovascular diseases - female Deaths	Cardiovascular diseases - female Years of Life Lost (YLLs)	Haemorrhagic stroke - male Deaths	Haemorrhagic stroke - male Years of Life Lost (YLLs)	Haemorrhagic stroke - female Deaths	Haemorrhagic stroke - female Years of Life Lost (YLLs)	Hypertensive heart disease - male Deaths	Hypertensive heart disease - male Years of Life Lost (YLLs)	Hypertensive heart disease - female Deaths	Hypertensive heart disease - female Years of Life Lost (YLLs)	Ischaemic heart disease - male Deaths	Ischaemic heart disease - male Years of Life Lost (YLLs)	Ischaemic heart disease - female Deaths	Ischaemic heart disease - female Years of Life Lost (YLLs)	Ischaemic stroke - male Deaths	Ischaemic stroke - male Years of Life Lost (YLLs)	Ischaemic stroke - female Deaths	Ischaemic stroke - female Years of Life Lost (YLLs)	Other circulatory diseases - male Deaths	Other circulatory diseases - male Years of Life Lost (YLLs)	Other circulatory diseases - female Deaths	Other circulatory diseases - female Years of Life Lost (YLLs)	Rheumatic heart disease - male Deaths	Rheumatic heart disease - male Years of Life Lost (YLLs)	Rheumatic heart disease - female Deaths	Rheumatic heart disease - female Years of Life Lost (YLLs)	Stroke - male Deaths	Stroke - male Years of Life Lost (YLLs)	Stroke - female Deaths	Stroke - Female Years of Life Lost (YLLs)	Current cigarette smoking rates among people aged aged 15 years and older, age-standardized prevalence (%) Male	Current cigarette smoking rates among people aged aged 15 years and older, age-standardized prevalence (%) Female	Alcohol, total per capita (15+) consumption in litres of pure alcohol Male	Alcohol, total per capita (15+) consumption in litres of pure alcohol female	Prevalence of controlled hypertension among adults aged 30-79 years with hypertension (age-standardized estimate)_Female	Prevalence of controlled hypertension among adults aged 30-79 years with hypertension (age-standardized estimate)_Male	Prevalence of controlled hypertension among adults aged 30-79 years with hypertension (crude estimate)_Female	Prevalence of controlled hypertension among adults aged 30-79 years with hypertension (crude estimate)_Male	Prevalence of controlled hypertension among treated in adults aged 30-79 with hypertension (age-standardized estimate)_Female	Prevalence of controlled hypertension among treated in adults aged 30-79 with hypertension (age-standardized estimate)_Male	Prevalence of controlled hypertension among treated in adults aged 30-79 with hypertension (crude estimate)_Female	Prevalence of controlled hypertension among treated in adults aged 30-79 with hypertension (crude estimate)_Male	Prevalence of hypertension among adults aged 30-79 years (age-standardized estimate)_Female	Prevalence of hypertension among adults aged 30-79 years (age-standardized estimate)_Male	Prevalence of hypertension among adults aged 30-79 years (crude estimate)_Female	Prevalence of hypertension among adults aged 30-79 years (crude estimate)_Male	Prevalence of hypertension awareness among adults aged 30-79 with hypertension (age-standardized estimate)_Female	Prevalence of hypertension awareness among adults aged 30-79 with hypertension (age-standardized estimate)_Male	Prevalence of hypertension awareness among adults aged 30-79 with hypertension (crude estimate)_Female	Prevalence of hypertension awareness among adults aged 30-79 with hypertension (crude estimate)_Male	Prevalence of previous diagnosis, treated but uncontrolled hypertension among adults aged 30-79 years with hypertension (age-standardized estimate)_Female	Prevalence of previous diagnosis, treated but uncontrolled hypertension among adults aged 30-79 years with hypertension (age-standardized estimate)_Male	Prevalence of previous diagnosis, treated but uncontrolled hypertension among adults aged 30-79 years with hypertension (crude estimate)_Female	Prevalence of previous diagnosis, treated but uncontrolled hypertension among adults aged 30-79 years with hypertension (crude estimate)_Male	Prevalence of previously diagnosed (aware) but untreated hypertension among adults aged 30Ã¢â‚¬â€œ79 years with hypertension (age-standardized estimate)_Female	Prevalence of previously diagnosed (aware) but untreated hypertension among adults aged 30Ã¢â‚¬â€œ79 years with hypertension (age-standardized estimate)_Male	Prevalence of previously diagnosed (aware) but untreated hypertension among adults aged 30Ã¢â‚¬â€œ79 years with hypertension (crude estimate)_Female	Prevalence of previously diagnosed (aware) but untreated hypertension among adults aged 30Ã¢â‚¬â€œ79 years with hypertension (crude estimate)_Male	Prevalence of treatment (taking medicine) for hypertension among adults aged 30-79 with hypertension (age-standardized estimate)_Female	Prevalence of treatment (taking medicine) for hypertension among adults aged 30-79 with hypertension (age-standardized estimate)_Male	Prevalence of treatment (taking medicine) for hypertension among adults aged 30-79 with hypertension (crude estimate)_Female	Prevalence of treatment (taking medicine) for hypertension among adults aged 30-79 with hypertension (crude estimate)_Male	Prevalence of undiagnosed (unaware) for hypertension among adults aged 30-79 with hypertension (age-standardized estimate)_Female	Prevalence of undiagnosed (unaware) for hypertension among adults aged 30-79 with hypertension (age-standardized estimate)_Male	Prevalence of undiagnosed (unaware) for hypertension among adults aged 30-79 with hypertension (crude estimate)_Female	Prevalence of undiagnosed (unaware) for hypertension among adults aged 30-79 with hypertension (crude estimate)_Male	Prevalence of insufficient physical activity among adults aged 18+ years (age-standardized estimate) (%) Male	Prevalence of insufficient physical activity among adults aged 18+ years (age-standardized estimate) (%) Female	Overweight Prevalence - Female	Overweight Prevalence - Male	Men_Mean HDL cholesterol (mmol/L)	Men_Mean Total cholesterol (mmol/L)	Men_Mean non-HDL cholesterol (mmol/L)	Men_Total-to-HDL cholestrol ratio	Women_Mean HDL cholesterol (mmol/L)	Women_Mean Total cholesterol (mmol/L)	Women_Mean non-HDL cholesterol (mmol/L)	Women_Total-to-HDL cholestrol ratio	Acute glomerulonephritis_Female_Deaths	Acute glomerulonephritis_Female_Years of Life Lost (YLLs)	Acute glomerulonephritis_Male_Deaths	Acute glomerulonephritis_Male_Years of Life Lost (YLLs)	Chronic kidney disease due to diabetes_Female_Deaths	Chronic kidney disease due to diabetes_Female_Years of Life Lost (YLLs)	Chronic kidney disease due to diabetes_Male_Deaths	Chronic kidney disease due to diabetes_Male_Years of Life Lost (YLLs)	Kidney diseases_Female_Deaths	Kidney diseases_Female_Years of Life Lost (YLLs)	Kidney diseases_Male_Deaths	Kidney diseases_Male_Years of Life Lost (YLLs)	Other chronic kidney disease_Female_Deaths	Other chronic kidney disease_Female_Years of Life Lost (YLLs)	Other chronic kidney disease_Male_Deaths	Other chronic kidney disease_Male_Years of Life Lost (YLLs)	Cocaine use disorders_Female	Cocaine use disorders_Male	Drug use disorders_Female	Drug use disorders_Male	Opioid use disorders_Female	Opioid use disorders_Male	Alcohol-related diseases_Female	Alcohol-related diseases_Male
Antigua and Barbuda	7.83424	268.014	2.61068	67.1612	215.101	4386.83	184.966	3674.27	34.2534	692.548	30.2139	698.477	21.0073	520.515	25.4884	599.859	89.4718	1633.76	67.246	1140.29	29.1055	380.122	38.0524	531.075	33.4272	891.73	20.2812	607.565	0.00161243	0.14039	1.07353	29.849	63.3589	1072.67	68.2663	1229.55	8.64945	2.993596232690388	15.09	4.25	27.4	18.1	27.6	18.3	47.487	45.5919	47.3413	45.6359	43.2	41.9	44.7	42.9	71.8	53.3	72.2	53.8	30.3	21.6	30.7	21.8	14.1	13.6	13.9	13.7	57.7	39.7	58.3	40.1	28.2	46.7	27.8	46.2	29.81	43.32	70.41	54.01	1.08603	4.37972	3.40135	4.03276	1.18495	4.63875	3.59311	3.91472	0.00517813	0.356176	0.00296777	0.0706641	9.76149	171.764	11.2309	203.763	17.0917	370.721	29.9722	549.544	7.32507	198.601	18.7383	345.71	0.0192471	0.18535	0.732539	1.7379	0.485005	0.978281	2.03344	9.74678
Bahamas	16.964	551.221	7.33788	214.269	287.061	6765.05	197.2	4041.52	40.9436	1101.5	26.1567	697.897	60.2326	1359.32	47.0312	938.693	117.896	2759.67	65.1307	1237.71	26.5001	434.565	28.0849	418.635	23.676	523.073	22.2106	483.333	0.849243	35.6888	1.24741	50.9812	67.4437	1536.07	54.2417	1116.53	14.2	2.5	7.66	2.16	27.5	16.9	27.8	16.6	43.7202	39.9527	43.8486	39.7129	43.6	45.5	44.6	45.6	73.3	57.2	73.8	56.9	35.4	25.4	35.6	25.2	10.4	14.9	10.4	15.1	62.9	42.3	63.4	41.8	26.7	42.8	26.2	43.1	26.9	46.52	81.2	69.82	1.16309	4.61796	3.51411	3.97044	1.33352	4.79985	3.52588	3.59938	0.0467934	1.92646	0.115384	3.80499	9.08735	238.699	12.0254	309.283	26.6615	733.388	36.3194	965.392	17.5273	492.763	24.1786	652.304	0.00347416	0.0272932	0.283783	0.99986	0.126922	0.477896	5.00751	21.2749
Barbados	10.7203	353.534	6.33409	193.012	176.994	3842.23	142.138	2671.2	30.4904	756.51	18.5341	443.368	11.3066	232.801	10.797	197.194	65.5676	1376.32	46.6939	782.249	32.5267	491.943	35.6826	477.094	26.2673	626.723	23.8213	571.712	0.115389	4.39433	0.275409	6.57294	63.0171	1248.45	54.2168	920.462	10.1	1.6	16.95	4.35	37.7	28.9	39	30.9	55.1977	56.6667	54.7753	57.0111	43.3	40	50.1	44.6	78	61.7	80.1	64.5	30.6	22.1	32.2	23.3	9.7	10.7	8.9	10.3	68.3	51	71.2	54.2	22	38.3	19.9	35.5	35.14	49.9	75.6	58.11	0.900147	4.23771	3.20369	4.7078	1.04021	4.48152	3.40537	4.30826	0.0014754	0.0438155	0.00089025	0.0248321	5.12081	105.558	5.8739	115.186	15.6237	386.399	17.3531	384.516	10.5014	280.798	11.4783	269.305	0.00603634	0.023074	0.242305	0.473849	0.149095	0.342246	1.28934	7.63034
Belize	7.48202	231.06	5.03306	131.776	181.068	3956.41	140.118	2743.72	31.6373	803.83	21.8897	531.479	18.0796	376.87	16.8852	320.669	87.5249	1859.39	59.1366	1100.01	21.8257	349.082	21.3157	309.311	13.6752	300.049	14.6391	304.036	0.843175	36.1275	1.21925	46.4388	53.463	1152.91	43.2054	840.789	26.88699939373713	19.377104453150448	10.18	2.65	26.7	15.9	26.4	15.1	47.5936	46.7647	48.5294	47.4843	38	38	34.6	35.9	71.7	47.1	70.4	44.8	29.4	18.1	28	16.7	15.6	13.1	16	13	56.1	34	54.4	31.8	28.3	52.9	29.6	55.2	34.07	46.48	79.84	65.67	1.12378	4.42965	3.37847	3.94173	1.24345	4.65371	3.46641	3.74258	0.145682	5.91244	0.0426985	1.49796	12.0476	307.783	13.3854	340.971	34.3619	913.601	39.6721	1048.05	22.1687	599.906	26.244	705.578	0.00521178	0.0483772	0.297655	0.569232	0.180533	0.341164	5.50436	24.4408
Grenada	3.66338	139.877	2.90219	80.1536	281.258	6292.46	204.068	4211.56	35.7968	803.633	24.3664	569.35	26.393	542.413	13.8519	282.373	136.716	3074.23	94.6722	2010.93	44.5143	677.843	42.995	609.753	32.5097	948.334	23.8408	587.263	1.66446	106.119	1.43943	71.7349	80.3112	1481.48	67.3613	1179.1	25.637589935059523	18.068706739044345	14.25	3.64	23.8	14.7	24	14.9	39.866	41.6431	39.5387	41.6201	45.6	47.6	47.1	48.1	73.3	53	73.9	53.6	35.9	20.6	36.7	20.9	13.6	17.7	13.2	17.8	59.7	35.3	60.7	35.8	26.7	47	26.1	46.4	27.64	41.33	70.62	49.21	1.09901	4.4197	3.41329	4.02153	1.21194	4.67398	3.58511	3.85662	0.00125617	0.0247761	0.00302865	0.10919	12.3493	309.097	19.1691	408.189	20.6751	503.236	41.3213	865.875	8.32454	194.114	22.1492	457.576	0.00628389	0.557679	0.39921	1.71375	0.18699	0.767491	2.53896	19.3814
Guyana	15.9114	555.747	9.69537	346.731	475.436	11091.7	378.454	7939.03	75.8481	1891.1	65.6007	1628.38	46.7813	1191.14	44.3217	1034.74	228.892	5288.17	157.595	3093.74	78.6766	1342.45	77.1761	1185.74	27.5106	738.043	22.5002	566.438	1.81592	85.0731	1.5653	83.2741	154.525	3233.55	142.777	2814.11	22.1	2.2	8.57	2.1	23.7	16.4	23.9	16.1	44.382	40.8978	44.4238	40.6566	41.8	38.2	42.8	38.3	70.6	54.8	70.9	54.5	29.7	23.7	29.9	23.5	17.2	14.7	17.1	14.9	53.4	40.1	53.8	39.6	29.4	45.2	29.1	45.5	23.27	43.26	66.51	45.35	1.24176	4.76736	3.80738	3.83921	1.29786	4.97725	3.97241	3.83497	0.0260326	1.34389	0.0441445	1.82999	13.1105	345.104	15.5917	382.989	28.4947	817.268	38.2127	981.995	15.3582	470.82	22.5769	597.176	0.00909312	0.0345725	0.711462	3.53673	0.556787	3.23625	5.36803	21.9672
Haiti	13.209	420.401	10.1499	338.778	399.944	9328.98	451.189	10675.6	84.0445	2217.24	106.169	3036.3	31.4084	692.604	41.4593	923.953	190.324	4357.51	180.355	3934.46	52.8299	901.403	77.4712	1338.42	22.8802	534.94	22.9908	583.441	5.2482	204.882	12.5943	520.288	136.874	3118.64	183.64	4374.72	12.5	2.4	4.96	1.19	8.6	7.5	8.4	7	25.9819	35.0467	26.3323	35.3535	47.8	37.6	45.3	34.5	66	43	64.8	41	24.5	13.9	23.5	12.8	32.9	21.6	32.9	21.2	33.1	21.4	31.9	19.8	34	57	35.2	59	19.62	34.3	38.38	21.01	1.1249	4.49358	3.45445	3.99467	1.25403	4.71502	3.55934	3.7599	0.143216	6.21265	0.124151	4.67115	10.9793	314.128	12.6446	323.876	32.509	986.27	38.5	1027.69	21.3865	665.929	25.7313	699.139	0.0203033	0.161898	0.561789	2.14639	0.252057	1.15477	10.2098	31.0142
Jamaica	4.86465	146.233	3.40357	102.219	158.272	3088.69	152.021	2841.31	34.0821	812.243	32.3742	796.138	18.6104	345.325	18.8894	342.69	54.307	1055.67	45.3919	814.56	33.9652	482.82	39.9244	535.786	11.844	220.012	10.9395	202.275	0.599081	26.3839	1.09827	47.6368	68.0473	1295.06	72.2986	1331.92	14.2	3.4	6.71	1.69	23.6	14	23.7	14.2	37.0487	37.5335	37.0312	37.766	47.8	44.5	48.6	44.9	76.8	51	77.1	51.4	40.1	23.3	40.3	23.4	13.1	13.7	13.1	13.8	63.7	37.3	64	37.6	23.2	49	22.9	48.6	47.697043400147834	44.75296573321298	74.38	47.22	1.17721	4.46912	3.47658	3.79638	1.30869	4.79908	3.64548	3.66709	0.000797974	0.0374632	0.00106594	0.0558483	7.33072	191.959	9.79586	226.237	20.2844	544.658	27.9752	655.752	12.9529	352.662	18.1783	429.459	0.00468137	0.0326135	0.267218	0.536909	0.18297	0.323359	1.74858	4.65304
Saint Lucia	18.8192	556.513	8.91598	240.434	233.205	4861.54	168.529	3174.52	45.4195	1111.21	25.7657	657.379	21.9226	434.965	20.3561	374.331	76.6819	1548.04	44.6503	769.496	41.0439	618.446	41.8143	589.399	28.1482	547.358	24.6199	456.677	1.16953	45.004	2.40707	86.8065	86.4634	1729.65	67.58	1246.78	15.392411815098978	2.753908359331377	15.45	3.97	31	12.1	31	12.2	47.3282	32.2667	47.041	32.1053	40.8	38.8	42.1	39.5	80	57.3	80.2	57.8	34.5	25.4	34.9	25.8	14.5	19.8	14.3	19.8	65.5	37.5	65.9	38	20	42.7	19.8	42.2	17.57	24.76	75.79	48.96	1.07669	4.34876	3.38402	4.03902	1.16981	4.62988	3.6121	3.95781	0.00663982	0.264876	0.00732526	0.268194	9.40225	242.255	13.6836	331.179	27.3292	732.839	41.3425	1038.84	17.9203	490.319	27.6516	707.398	0.00736747	0.0530213	0.423447	1.44514	0.241025	0.989421	5.40347	18.4638
Saint Vincent and the Grenadines	10.7111	472.301	5.36759	208.019	243.071	5554.08	214.161	4301.33	45.0216	1294.3	27.6964	639.265	23.1916	489.852	24.73	496.547	99.3801	1863.15	87.3563	1428.81	30.4457	524.291	42.479	645.275	31.6551	781.636	24.3977	799.622	2.6658	128.553	2.13357	83.7928	75.4673	1818.59	70.1755	1284.54	4.695061720859368	-4.51565	11.29	2.87	25.4	15.3	25.7	15.5	44.7972	45.9459	44.8517	45.7227	41.5	37.2	43.1	38.6	73	49.1	73.3	49.9	31.3	18	31.6	18.4	16.3	15.8	16	16	56.7	33.3	57.3	33.9	27	50.9	26.7	50.1	20.67	38.59	75.41	48.18	1.13659	4.25737	3.10061	3.74573	1.26736	4.58286	3.28815	3.61607	0.0704108	4.04093	0.00305598	0.0925908	7.15735	168.999	6.62919	157.161	16.959	550.952	16.3206	380.293	9.73121	377.913	9.68837	223.039	0.00356204	0.185771	0.185445	1.87612	0.142055	1.14781	1.77061	9.2931
Suriname	8.38976	233.132	5.54279	149.052	356.57	7531.9	236.841	4652.81	79.5335	1940.67	51.145	1264.71	26.0344	509.156	25.1598	470.795	164.615	3517.85	90.1988	1708.69	58.8889	949.113	49.5517	729.939	18.2377	348.363	13.8504	275.495	0.871071	33.6148	1.39258	54.1222	138.422	2889.78	100.697	1994.65	32.95411117792023	11.86284231333217	11.74	3.1	23.9	18.1	24	17.6	41.9298	43.5096	41.958	43.4568	43.3	42.4	43.9	41.6	72.5	54.6	72.7	53.8	33.1	23.5	33.2	22.9	15.5	13	15.5	13.3	57	41.6	57.2	40.5	27.5	45.4	27.3	46.2	40.73	53.21	67.2	48.63	1.07501	4.42396	3.29621	4.11529	1.21535	4.63941	3.36942	3.81733	0.0589456	2.3597	0.0917014	2.85856	15.1843	374.759	22.4226	504.489	43.2013	1101.6	65.4581	1502.96	27.9581	724.481	42.9438	995.609	0.00966247	0.206018	0.479008	2.17152	0.286801	1.23034	6.6256	26.5323
Trinidad and Tobago	6.15705	191.969	2.63517	86.1802	198.713	4163.17	118.56	2343.36	21.7614	556.874	15.1281	391.876	14.0823	278.269	8.96052	170.36	109.33	2314.09	58.8869	1107.35	34.2617	533.408	22.5835	330.306	12.4912	262.547	9.59445	225.251	0.630004	26.0099	0.771219	32.0306	56.023	1090.28	37.7117	722.181	28.05904814037605	18.72186187764827	10.24	2.94	24.5	17.3	24.9	17.7	45.4545	43.7975	45.1087	43.8119	41.6	43.2	43.6	44	67.6	52.3	68.9	53.1	29.4	22.2	30.3	22.7	13.7	12.8	13.7	12.7	53.9	39.5	55.2	40.4	32.4	47.7	31.1	46.9	33.74	52.72	62	53	1.12514	4.49966	3.45898	3.9992	1.25697	4.72184	3.56469	3.75653	0.00224738	0.0404499	0.00662028	0.142785	5.82353	155.456	10.6239	248.383	17.8984	510.939	33.5271	815.584	12.0726	355.442	22.8965	567.059	0.00816733	0.364079	0.331804	2.03833	0.196995	1.14121	2.4122	9.69362
Canada	3.94741	118.618	2.01203	56.9606	98.2825	1947.8	60.4918	997.96	7.37918	168.702	5.90406	133.162	3.0996	64.4817	2.43918	38.1519	61.4482	1214.36	30.6308	480.177	8.48451	109.938	8.34989	95.2219	13.3343	259.879	10.3228	178.678	0.589283	11.821	0.832946	15.6093	15.8637	278.64	14.254	228.384	14.9	10.2	13.73	4.01	51	44.8	50.9	47.3	69.5771	67.5716	67.7763	67.765	29	34.1	35.4	38.5	82.8	78.4	83.8	80.5	22.3	21.5	24.2	22.5	9.5	12.1	8.7	10.7	73.3	66.3	75.1	69.8	17.2	21.6	16.2	19.5	34	37.16	53.6	64.71	1.24867	4.5573	3.26443	3.64972	1.56215	4.68176	3.10661	2.997	0.00212212	0.0375038	0.00342684	0.0656466	1.20316	22.2797	1.37755	26.2074	4.35244	75.4245	5.80417	100.952	3.14717	53.1073	4.42319	74.6787	0.237447	0.749339	5.43658	11.9554	3.82976	8.97346	2.82355	11.3268
United States of America	7.33264	213.974	4.1449	117.667	157.946	3411.65	101.539	1925.03	12.6098	308.257	10.0705	242.731	12.1476	306.552	8.41332	177.228	97.8026	2034.44	52.5319	936.544	10.2005	143.883	11.3623	139.888	17.4094	394.13	14.3797	297.093	0.443849	10.4216	0.636401	13.8811	22.8103	452.14	21.4328	382.619	19.1	15.1	15.44	4.69	56.9	64	57.7	66.5	80.5949	84.4327	79.1495	84.3909	19.9	24.3	25.3	30	75.1	80.1	76.8	82.1	13.7	11.8	15.2	12.3	4.5	4.3	3.9	3.3	70.6	75.8	72.9	78.8	24.9	19.9	23.2	17.9	27.35	39.06	70.25	74.71	1.26941	4.58038	3.34356	3.60827	1.55631	4.68989	3.20586	3.01347	0.0291986	0.608704	0.0362974	0.725347	3.54277	77.1438	4.94343	107.105	11.2267	235.885	15.3916	318.331	7.65475	158.132	10.4119	210.501	0.733476	1.53917	14.7146	27.7835	10.1909	21.441	3.29054	11.4958

### Sheet: Pearson correlations
Variable 1	Variable 2	Correlation
Cardiomyopathy, myocarditis, endocarditis - male Deaths	Cardiomyopathy, myocarditis, endocarditis - male Years of Life Lost (YLLs)	0.966132
Cardiomyopathy, myocarditis, endocarditis - male Deaths	Cardiomyopathy, myocarditis, endocarditis - female Deaths	0.884197
Cardiomyopathy, myocarditis, endocarditis - male Deaths	Cardiomyopathy, myocarditis, endocarditis - female Years of Life Lost (YLLs)	0.826845
Cardiomyopathy, myocarditis, endocarditis - male Deaths	Cardiovascular diseases - male Deaths	0.539335
Cardiomyopathy, myocarditis, endocarditis - male Deaths	Cardiovascular diseases - male Years of Life Lost (YLLs)	0.557362
Cardiomyopathy, myocarditis, endocarditis - male Deaths	Cardiovascular diseases - female Deaths	0.493703
Cardiomyopathy, myocarditis, endocarditis - male Deaths	Cardiovascular diseases - female Years of Life Lost (YLLs)	0.466885
Cardiomyopathy, myocarditis, endocarditis - male Deaths	Haemorrhagic stroke - male Deaths	0.519737
Cardiomyopathy, myocarditis, endocarditis - male Deaths	Haemorrhagic stroke - male Years of Life Lost (YLLs)	0.551278
Cardiomyopathy, myocarditis, endocarditis - male Deaths	Haemorrhagic stroke - female Deaths	0.396902
Cardiomyopathy, myocarditis, endocarditis - male Deaths	Haemorrhagic stroke - female Years of Life Lost (YLLs)	0.395837
Cardiomyopathy, myocarditis, endocarditis - male Deaths	Hypertensive heart disease - male Deaths	0.652403
Cardiomyopathy, myocarditis, endocarditis - male Deaths	Hypertensive heart disease - male Years of Life Lost (YLLs)	0.6564
Cardiomyopathy, myocarditis, endocarditis - male Deaths	Hypertensive heart disease - female Deaths	0.70511
Cardiomyopathy, myocarditis, endocarditis - male Deaths	Hypertensive heart disease - female Years of Life Lost (YLLs)	0.676061
Cardiomyopathy, myocarditis, endocarditis - male Deaths	Ischaemic heart disease - male Deaths	0.3551
Cardiomyopathy, myocarditis, endocarditis - male Deaths	Ischaemic heart disease - male Years of Life Lost (YLLs)	0.373693
Cardiomyopathy, myocarditis, endocarditis - male Deaths	Ischaemic heart disease - female Deaths	0.340919
Cardiomyopathy, myocarditis, endocarditis - male Deaths	Ischaemic heart disease - female Years of Life Lost (YLLs)	0.31255
Cardiomyopathy, myocarditis, endocarditis - male Deaths	Ischaemic stroke - male Deaths	0.4133
Cardiomyopathy, myocarditis, endocarditis - male Deaths	Ischaemic stroke - male Years of Life Lost (YLLs)	0.444971
Cardiomyopathy, myocarditis, endocarditis - male Deaths	Ischaemic stroke - female Deaths	0.472831
Cardiomyopathy, myocarditis, endocarditis - male Deaths	Ischaemic stroke - female Years of Life Lost (YLLs)	0.477553
Cardiomyopathy, myocarditis, endocarditis - male Deaths	Other circulatory diseases - male Deaths	0.406195
Cardiomyopathy, myocarditis, endocarditis - male Deaths	Other circulatory diseases - male Years of Life Lost (YLLs)	0.236111
Cardiomyopathy, myocarditis, endocarditis - male Deaths	Other circulatory diseases - female Deaths	0.647157
Cardiomyopathy, myocarditis, endocarditis - male Deaths	Other circulatory diseases - female Years of Life Lost (YLLs)	0.439855
Cardiomyopathy, myocarditis, endocarditis - male Deaths	Rheumatic heart disease - male Deaths	0.308592
Cardiomyopathy, myocarditis, endocarditis - male Deaths	Rheumatic heart disease - male Years of Life Lost (YLLs)	0.261463
Cardiomyopathy, myocarditis, endocarditis - male Deaths	Rheumatic heart disease - female Deaths	0.292858
Cardiomyopathy, myocarditis, endocarditis - male Deaths	Rheumatic heart disease - female Years of Life Lost (YLLs)	0.29916
Cardiomyopathy, myocarditis, endocarditis - male Deaths	Stroke - male Deaths	0.488713
Cardiomyopathy, myocarditis, endocarditis - male Deaths	Stroke - male Years of Life Lost (YLLs)	0.531257
Cardiomyopathy, myocarditis, endocarditis - male Deaths	Stroke - female Deaths	0.441812
Cardiomyopathy, myocarditis, endocarditis - male Deaths	Stroke - Female Years of Life Lost (YLLs)	0.430143
Cardiomyopathy, myocarditis, endocarditis - male Deaths	Current cigarette smoking rates among people aged aged 15 years and older, age-standardized prevalence (%) Male	-0.261372
Cardiomyopathy, myocarditis, endocarditis - male Deaths	Current cigarette smoking rates among people aged aged 15 years and older, age-standardized prevalence (%) Female	-0.588518
Cardiomyopathy, myocarditis, endocarditis - male Deaths	Alcohol, total per capita (15+) consumption in litres of pure alcohol Male	-0.182321
Cardiomyopathy, myocarditis, endocarditis - male Deaths	Alcohol, total per capita (15+) consumption in litres of pure alcohol female	-0.245477
Cardiomyopathy, myocarditis, endocarditis - male Deaths	Prevalence of controlled hypertension among adults aged 30-79 years with hypertension (age-standardized estimate)_Female	-0.255241
Cardiomyopathy, myocarditis, endocarditis - male Deaths	Prevalence of controlled hypertension among adults aged 30-79 years with hypertension (age-standardized estimate)_Male	-0.332552
Cardiomyopathy, myocarditis, endocarditis - male Deaths	Prevalence of controlled hypertension among adults aged 30-79 years with hypertension (crude estimate)_Female	-0.251388
Cardiomyopathy, myocarditis, endocarditis - male Deaths	Prevalence of controlled hypertension among adults aged 30-79 years with hypertension (crude estimate)_Male	-0.336712
Cardiomyopathy, myocarditis, endocarditis - male Deaths	Prevalence of controlled hypertension among treated in adults aged 30-79 with hypertension (age-standardized estimate)_Female	-0.250517
Cardiomyopathy, myocarditis, endocarditis - male Deaths	Prevalence of controlled hypertension among treated in adults aged 30-79 with hypertension (age-standardized estimate)_Male	-0.415552
Cardiomyopathy, myocarditis, endocarditis - male Deaths	Prevalence of controlled hypertension among treated in adults aged 30-79 with hypertension (crude estimate)_Female	-0.242938
Cardiomyopathy, myocarditis, endocarditis - male Deaths	Prevalence of controlled hypertension among treated in adults aged 30-79 with hypertension (crude estimate)_Male	-0.422697
Cardiomyopathy, myocarditis, endocarditis - male Deaths	Prevalence of hypertension among adults aged 30-79 years (age-standardized estimate)_Female	0.219531
Cardiomyopathy, myocarditis, endocarditis - male Deaths	Prevalence of hypertension among adults aged 30-79 years (age-standardized estimate)_Male	-0.00945767
Cardiomyopathy, myocarditis, endocarditis - male Deaths	Prevalence of hypertension among adults aged 30-79 years (crude estimate)_Female	0.155
Cardiomyopathy, myocarditis, endocarditis - male Deaths	Prevalence of hypertension among adults aged 30-79 years (crude estimate)_Male	-0.137896
Cardiomyopathy, myocarditis, endocarditis - male Deaths	Prevalence of hypertension awareness among adults aged 30-79 with hypertension (age-standardized estimate)_Female	-0.0871042
Cardiomyopathy, myocarditis, endocarditis - male Deaths	Prevalence of hypertension awareness among adults aged 30-79 with hypertension (age-standardized estimate)_Male	-0.20418
Cardiomyopathy, myocarditis, endocarditis - male Deaths	Prevalence of hypertension awareness among adults aged 30-79 with hypertension (crude estimate)_Female	-0.116951
Cardiomyopathy, myocarditis, endocarditis - male Deaths	Prevalence of hypertension awareness among adults aged 30-79 with hypertension (crude estimate)_Male	-0.216207
Cardiomyopathy, myocarditis, endocarditis - male Deaths	Prevalence of previous diagnosis, treated but uncontrolled hypertension among adults aged 30-79 years with hypertension (age-standardized estimate)_Female	0.140633
Cardiomyopathy, myocarditis, endocarditis - male Deaths	Prevalence of previous diagnosis, treated but uncontrolled hypertension among adults aged 30-79 years with hypertension (age-standardized estimate)_Male	0.272714
Cardiomyopathy, myocarditis, endocarditis - male Deaths	Prevalence of previous diagnosis, treated but uncontrolled hypertension among adults aged 30-79 years with hypertension (crude estimate)_Female	0.103856
Cardiomyopathy, myocarditis, endocarditis - male Deaths	Prevalence of previous diagnosis, treated but uncontrolled hypertension among adults aged 30-79 years with hypertension (crude estimate)_Male	0.22685
Cardiomyopathy, myocarditis, endocarditis - male Deaths	Prevalence of previously diagnosed (aware) but untreated hypertension among adults aged 30Ã¢â‚¬â€œ79 years with hypertension (age-standardized estimate)_Female	0.281557
Cardiomyopathy, myocarditis, endocarditis - male Deaths	Prevalence of previously diagnosed (aware) but untreated hypertension among adults aged 30Ã¢â‚¬â€œ79 years with hypertension (age-standardized estimate)_Male	0.420452
Cardiomyopathy, myocarditis, endocarditis - male Deaths	Prevalence of previously diagnosed (aware) but untreated hypertension among adults aged 30Ã¢â‚¬â€œ79 years with hypertension (crude estimate)_Female	0.284872
Cardiomyopathy, myocarditis, endocarditis - male Deaths	Prevalence of previously diagnosed (aware) but untreated hypertension among adults aged 30Ã¢â‚¬â€œ79 years with hypertension (crude estimate)_Male	0.434751
Cardiomyopathy, myocarditis, endocarditis - male Deaths	Prevalence of treatment (taking medicine) for hypertension among adults aged 30-79 with hypertension (age-standardized estimate)_Female	-0.221788
Cardiomyopathy, myocarditis, endocarditis - male Deaths	Prevalence of treatment (taking medicine) for hypertension among adults aged 30-79 with hypertension (age-standardized estimate)_Male	-0.282845
Cardiomyopathy, myocarditis, endocarditis - male Deaths	Prevalence of treatment (taking medicine) for hypertension among adults aged 30-79 with hypertension (crude estimate)_Female	-0.228036
Cardiomyopathy, myocarditis, endocarditis - male Deaths	Prevalence of treatment (taking medicine) for hypertension among adults aged 30-79 with hypertension (crude estimate)_Male	-0.29099
Cardiomyopathy, myocarditis, endocarditis - male Deaths	Prevalence of undiagnosed (unaware) for hypertension among adults aged 30-79 with hypertension (age-standardized estimate)_Female	0.0871042
Cardiomyopathy, myocarditis, endocarditis - male Deaths	Prevalence of undiagnosed (unaware) for hypertension among adults aged 30-79 with hypertension (age-standardized estimate)_Male	0.20418
Cardiomyopathy, myocarditis, endocarditis - male Deaths	Prevalence of undiagnosed (unaware) for hypertension among adults aged 30-79 with hypertension (crude estimate)_Female	0.116951
Cardiomyopathy, myocarditis, endocarditis - male Deaths	Prevalence of undiagnosed (unaware) for hypertension among adults aged 30-79 with hypertension (crude estimate)_Male	0.216207
Cardiomyopathy, myocarditis, endocarditis - male Deaths	Prevalence of insufficient physical activity among adults aged 18+ years (age-standardized estimate) (%) Male	-0.641634
Cardiomyopathy, myocarditis, endocarditis - male Deaths	Prevalence of insufficient physical activity among adults aged 18+ years (age-standardized estimate) (%) Female	-0.370073
Cardiomyopathy, myocarditis, endocarditis - male Deaths	Overweight Prevalence - Female	0.127028
Cardiomyopathy, myocarditis, endocarditis - male Deaths	Overweight Prevalence - Male	-0.198569
Cardiomyopathy, myocarditis, endocarditis - male Deaths	Men_Mean HDL cholesterol (mmol/L)	-0.113631
Cardiomyopathy, myocarditis, endocarditis - male Deaths	Men_Mean Total cholesterol (mmol/L)	0.134528
Cardiomyopathy, myocarditis, endocarditis - male Deaths	Men_Mean non-HDL cholesterol (mmol/L)	0.319573
Cardiomyopathy, myocarditis, endocarditis - male Deaths	Men_Total-to-HDL cholestrol ratio	0.197363
Cardiomyopathy, myocarditis, endocarditis - male Deaths	Women_Mean HDL cholesterol (mmol/L)	-0.276367
Cardiomyopathy, myocarditis, endocarditis - male Deaths	Women_Mean Total cholesterol (mmol/L)	0.210905
Cardiomyopathy, myocarditis, endocarditis - male Deaths	Women_Mean non-HDL cholesterol (mmol/L)	0.41481
Cardiomyopathy, myocarditis, endocarditis - male Deaths	Women_Total-to-HDL cholestrol ratio	0.332155
Cardiomyopathy, myocarditis, endocarditis - male Deaths	Acute glomerulonephritis_Female_Deaths	0.192999
Cardiomyopathy, myocarditis, endocarditis - male Deaths	Acute glomerulonephritis_Female_Years of Life Lost (YLLs)	0.224153
Cardiomyopathy, myocarditis, endocarditis - male Deaths	Acute glomerulonephritis_Male_Deaths	0.438677
Cardiomyopathy, myocarditis, endocarditis - male Deaths	Acute glomerulonephritis_Male_Years of Life Lost (YLLs)	0.472314
Cardiomyopathy, myocarditis, endocarditis - male Deaths	Chronic kidney disease due to diabetes_Female_Deaths	0.286767
Cardiomyopathy, myocarditis, endocarditis - male Deaths	Chronic kidney disease due to diabetes_Female_Years of Life Lost (YLLs)	0.336456
Cardiomyopathy, myocarditis, endocarditis - male Deaths	Chronic kidney disease due to diabetes_Male_Deaths	0.177797
Cardiomyopathy, myocarditis, endocarditis - male Deaths	Chronic kidney disease due to diabetes_Male_Years of Life Lost (YLLs)	0.280681
Cardiomyopathy, myocarditis, endocarditis - male Deaths	Kidney diseases_Female_Deaths	0.403148
Cardiomyopathy, myocarditis, endocarditis - male Deaths	Kidney diseases_Female_Years of Life Lost (YLLs)	0.470992
Cardiomyopathy, myocarditis, endocarditis - male Deaths	Kidney diseases_Male_Deaths	0.251017
Cardiomyopathy, myocarditis, endocarditis - male Deaths	Kidney diseases_Male_Years of Life Lost (YLLs)	0.369413
Cardiomyopathy, myocarditis, endocarditis - male Deaths	Other chronic kidney disease_Female_Deaths	0.429226
Cardiomyopathy, myocarditis, endocarditis - male Deaths	Other chronic kidney disease_Female_Years of Life Lost (YLLs)	0.508673
Cardiomyopathy, myocarditis, endocarditis - male Deaths	Other chronic kidney disease_Male_Deaths	0.283164
Cardiomyopathy, myocarditis, endocarditis - male Deaths	Other chronic kidney disease_Male_Years of Life Lost (YLLs)	0.402037
Cardiomyopathy, myocarditis, endocarditis - male Deaths	Cocaine use disorders_Female	-0.240823
Cardiomyopathy, myocarditis, endocarditis - male Deaths	Cocaine use disorders_Male	-0.446762
Cardiomyopathy, myocarditis, endocarditis - male Deaths	Drug use disorders_Female	-0.243845
Cardiomyopathy, myocarditis, endocarditis - male Deaths	Drug use disorders_Male	-0.236451
Cardiomyopathy, myocarditis, endocarditis - male Deaths	Opioid use disorders_Female	-0.245901
Cardiomyopathy, myocarditis, endocarditis - male Deaths	Opioid use disorders_Male	-0.21713
Cardiomyopathy, myocarditis, endocarditis - male Deaths	Alcohol-related diseases_Female	0.481781
Cardiomyopathy, myocarditis, endocarditis - male Deaths	Alcohol-related diseases_Male	0.405794
Cardiomyopathy, myocarditis, endocarditis - male Years of Life Lost (YLLs)	Cardiomyopathy, myocarditis, endocarditis - female Deaths	0.84848
Cardiomyopathy, myocarditis, endocarditis - male Years of Life Lost (YLLs)	Cardiomyopathy, myocarditis, endocarditis - female Years of Life Lost (YLLs)	0.842967
Cardiomyopathy, myocarditis, endocarditis - male Years of Life Lost (YLLs)	Cardiovascular diseases - male Deaths	0.56433
Cardiomyopathy, myocarditis, endocarditis - male Years of Life Lost (YLLs)	Cardiovascular diseases - male Years of Life Lost (YLLs)	0.592653
Cardiomyopathy, myocarditis, endocarditis - male Years of Life Lost (YLLs)	Cardiovascular diseases - female Deaths	0.533033
Cardiomyopathy, myocarditis, endocarditis - male Years of Life Lost (YLLs)	Cardiovascular diseases - female Years of Life Lost (YLLs)	0.502198
Cardiomyopathy, myocarditis, endocarditis - male Years of Life Lost (YLLs)	Haemorrhagic stroke - male Deaths	0.519945
Cardiomyopathy, myocarditis, endocarditis - male Years of Life Lost (YLLs)	Haemorrhagic stroke - male Years of Life Lost (YLLs)	0.56475
Cardiomyopathy, myocarditis, endocarditis - male Years of Life Lost (YLLs)	Haemorrhagic stroke - female Deaths	0.392978
Cardiomyopathy, myocarditis, endocarditis - male Years of Life Lost (YLLs)	Haemorrhagic stroke - female Years of Life Lost (YLLs)	0.383242
Cardiomyopathy, myocarditis, endocarditis - male Years of Life Lost (YLLs)	Hypertensive heart disease - male Deaths	0.677343
Cardiomyopathy, myocarditis, endocarditis - male Years of Life Lost (YLLs)	Hypertensive heart disease - male Years of Life Lost (YLLs)	0.689314
Cardiomyopathy, myocarditis, endocarditis - male Years of Life Lost (YLLs)	Hypertensive heart disease - female Deaths	0.735704
Cardiomyopathy, myocarditis, endocarditis - male Years of Life Lost (YLLs)	Hypertensive heart disease - female Years of Life Lost (YLLs)	0.715886
Cardiomyopathy, myocarditis, endocarditis - male Years of Life Lost (YLLs)	Ischaemic heart disease - male Deaths	0.380205
Cardiomyopathy, myocarditis, endocarditis - male Years of Life Lost (YLLs)	Ischaemic heart disease - male Years of Life Lost (YLLs)	0.389294
Cardiomyopathy, myocarditis, endocarditis - male Years of Life Lost (YLLs)	Ischaemic heart disease - female Deaths	0.402241
Cardiomyopathy, myocarditis, endocarditis - male Years of Life Lost (YLLs)	Ischaemic heart disease - female Years of Life Lost (YLLs)	0.354627
Cardiomyopathy, myocarditis, endocarditis - male Years of Life Lost (YLLs)	Ischaemic stroke - male Deaths	0.420888
Cardiomyopathy, myocarditis, endocarditis - male Years of Life Lost (YLLs)	Ischaemic stroke - male Years of Life Lost (YLLs)	0.46294
Cardiomyopathy, myocarditis, endocarditis - male Years of Life Lost (YLLs)	Ischaemic stroke - female Deaths	0.512752
Cardiomyopathy, myocarditis, endocarditis - male Years of Life Lost (YLLs)	Ischaemic stroke - female Years of Life Lost (YLLs)	0.516347
Cardiomyopathy, myocarditis, endocarditis - male Years of Life Lost (YLLs)	Other circulatory diseases - male Deaths	0.519436
Cardiomyopathy, myocarditis, endocarditis - male Years of Life Lost (YLLs)	Other circulatory diseases - male Years of Life Lost (YLLs)	0.372467
Cardiomyopathy, myocarditis, endocarditis - male Years of Life Lost (YLLs)	Other circulatory diseases - female Deaths	0.728232
Cardiomyopathy, myocarditis, endocarditis - male Years of Life Lost (YLLs)	Other circulatory diseases - female Years of Life Lost (YLLs)	0.604346
Cardiomyopathy, myocarditis, endocarditis - male Years of Life Lost (YLLs)	Rheumatic heart disease - male Deaths	0.372806
Cardiomyopathy, myocarditis, endocarditis - male Years of Life Lost (YLLs)	Rheumatic heart disease - male Years of Life Lost (YLLs)	0.35703
Cardiomyopathy, myocarditis, endocarditis - male Years of Life Lost (YLLs)	Rheumatic heart disease - female Deaths	0.275966
Cardiomyopathy, myocarditis, endocarditis - male Years of Life Lost (YLLs)	Rheumatic heart disease - female Years of Life Lost (YLLs)	0.288171
Cardiomyopathy, myocarditis, endocarditis - male Years of Life Lost (YLLs)	Stroke - male Deaths	0.492304
Cardiomyopathy, myocarditis, endocarditis - male Years of Life Lost (YLLs)	Stroke - male Years of Life Lost (YLLs)	0.546781
Cardiomyopathy, myocarditis, endocarditis - male Years of Life Lost (YLLs)	Stroke - female Deaths	0.457612
Cardiomyopathy, myocarditis, endocarditis - male Years of Life Lost (YLLs)	Stroke - Female Years of Life Lost (YLLs)	0.434048
Cardiomyopathy, myocarditis, endocarditis - male Years of Life Lost (YLLs)	Current cigarette smoking rates among people aged aged 15 years and older, age-standardized prevalence (%) Male	-0.369488
Cardiomyopathy, myocarditis, endocarditis - male Years of Life Lost (YLLs)	Current cigarette smoking rates among people aged aged 15 years and older, age-standardized prevalence (%) Female	-0.681899
Cardiomyopathy, myocarditis, endocarditis - male Years of Life Lost (YLLs)	Alcohol, total per capita (15+) consumption in litres of pure alcohol Male	-0.203657
Cardiomyopathy, myocarditis, endocarditis - male Years of Life Lost (YLLs)	Alcohol, total per capita (15+) consumption in litres of pure alcohol female	-0.277075
Cardiomyopathy, myocarditis, endocarditis - male Years of Life Lost (YLLs)	Prevalence of controlled hypertension among adults aged 30-79 years with hypertension (age-standardized estimate)_Female	-0.2956
Cardiomyopathy, myocarditis, endocarditis - male Years of Life Lost (YLLs)	Prevalence of controlled hypertension among adults aged 30-79 years with hypertension (age-standardized estimate)_Male	-0.36661
Cardiomyopathy, myocarditis, endocarditis - male Years of Life Lost (YLLs)	Prevalence of controlled hypertension among adults aged 30-79 years with hypertension (crude estimate)_Female	-0.290025
Cardiomyopathy, myocarditis, endocarditis - male Years of Life Lost (YLLs)	Prevalence of controlled hypertension among adults aged 30-79 years with hypertension (crude estimate)_Male	-0.369326
Cardiomyopathy, myocarditis, endocarditis - male Years of Life Lost (YLLs)	Prevalence of controlled hypertension among treated in adults aged 30-79 with hypertension (age-standardized estimate)_Female	-0.279643
Cardiomyopathy, myocarditis, endocarditis - male Years of Life Lost (YLLs)	Prevalence of controlled hypertension among treated in adults aged 30-79 with hypertension (age-standardized estimate)_Male	-0.41539
Cardiomyopathy, myocarditis, endocarditis - male Years of Life Lost (YLLs)	Prevalence of controlled hypertension among treated in adults aged 30-79 with hypertension (crude estimate)_Female	-0.271597
Cardiomyopathy, myocarditis, endocarditis - male Years of Life Lost (YLLs)	Prevalence of controlled hypertension among treated in adults aged 30-79 with hypertension (crude estimate)_Male	-0.423684
Cardiomyopathy, myocarditis, endocarditis - male Years of Life Lost (YLLs)	Prevalence of hypertension among adults aged 30-79 years (age-standardized estimate)_Female	0.2558
Cardiomyopathy, myocarditis, endocarditis - male Years of Life Lost (YLLs)	Prevalence of hypertension among adults aged 30-79 years (age-standardized estimate)_Male	0.0037534
Cardiomyopathy, myocarditis, endocarditis - male Years of Life Lost (YLLs)	Prevalence of hypertension among adults aged 30-79 years (crude estimate)_Female	0.201285
Cardiomyopathy, myocarditis, endocarditis - male Years of Life Lost (YLLs)	Prevalence of hypertension among adults aged 30-79 years (crude estimate)_Male	-0.114323
Cardiomyopathy, myocarditis, endocarditis - male Years of Life Lost (YLLs)	Prevalence of hypertension awareness among adults aged 30-79 with hypertension (age-standardized estimate)_Female	-0.139927
Cardiomyopathy, myocarditis, endocarditis - male Years of Life Lost (YLLs)	Prevalence of hypertension awareness among adults aged 30-79 with hypertension (age-standardized estimate)_Male	-0.26436
Cardiomyopathy, myocarditis, endocarditis - male Years of Life Lost (YLLs)	Prevalence of hypertension awareness among adults aged 30-79 with hypertension (crude estimate)_Female	-0.163187
Cardiomyopathy, myocarditis, endocarditis - male Years of Life Lost (YLLs)	Prevalence of hypertension awareness among adults aged 30-79 with hypertension (crude estimate)_Male	-0.26671
Cardiomyopathy, myocarditis, endocarditis - male Years of Life Lost (YLLs)	Prevalence of previous diagnosis, treated but uncontrolled hypertension among adults aged 30-79 years with hypertension (age-standardized estimate)_Female	0.159442
Cardiomyopathy, myocarditis, endocarditis - male Years of Life Lost (YLLs)	Prevalence of previous diagnosis, treated but uncontrolled hypertension among adults aged 30-79 years with hypertension (age-standardized estimate)_Male	0.227535
Cardiomyopathy, myocarditis, endocarditis - male Years of Life Lost (YLLs)	Prevalence of previous diagnosis, treated but uncontrolled hypertension among adults aged 30-79 years with hypertension (crude estimate)_Female	0.124234
Cardiomyopathy, myocarditis, endocarditis - male Years of Life Lost (YLLs)	Prevalence of previous diagnosis, treated but uncontrolled hypertension among adults aged 30-79 years with hypertension (crude estimate)_Male	0.191036
Cardiomyopathy, myocarditis, endocarditis - male Years of Life Lost (YLLs)	Prevalence of previously diagnosed (aware) but untreated hypertension among adults aged 30Ã¢â‚¬â€œ79 years with hypertension (age-standardized estimate)_Female	0.301539
Cardiomyopathy, myocarditis, endocarditis - male Years of Life Lost (YLLs)	Prevalence of previously diagnosed (aware) but untreated hypertension among adults aged 30Ã¢â‚¬â€œ79 years with hypertension (age-standardized estimate)_Male	0.434124
Cardiomyopathy, myocarditis, endocarditis - male Years of Life Lost (YLLs)	Prevalence of previously diagnosed (aware) but untreated hypertension among adults aged 30Ã¢â‚¬â€œ79 years with hypertension (crude estimate)_Female	0.302504
Cardiomyopathy, myocarditis, endocarditis - male Years of Life Lost (YLLs)	Prevalence of previously diagnosed (aware) but untreated hypertension among adults aged 30Ã¢â‚¬â€œ79 years with hypertension (crude estimate)_Male	0.453986
Cardiomyopathy, myocarditis, endocarditis - male Years of Life Lost (YLLs)	Prevalence of treatment (taking medicine) for hypertension among adults aged 30-79 with hypertension (age-standardized estimate)_Female	-0.259139
Cardiomyopathy, myocarditis, endocarditis - male Years of Life Lost (YLLs)	Prevalence of treatment (taking medicine) for hypertension among adults aged 30-79 with hypertension (age-standardized estimate)_Male	-0.333241
Cardiomyopathy, myocarditis, endocarditis - male Years of Life Lost (YLLs)	Prevalence of treatment (taking medicine) for hypertension among adults aged 30-79 with hypertension (crude estimate)_Female	-0.260469
Cardiomyopathy, myocarditis, endocarditis - male Years of Life Lost (YLLs)	Prevalence of treatment (taking medicine) for hypertension among adults aged 30-79 with hypertension (crude estimate)_Male	-0.335327
Cardiomyopathy, myocarditis, endocarditis - male Years of Life Lost (YLLs)	Prevalence of undiagnosed (unaware) for hypertension among adults aged 30-79 with hypertension (age-standardized estimate)_Female	0.139927
Cardiomyopathy, myocarditis, endocarditis - male Years of Life Lost (YLLs)	Prevalence of undiagnosed (unaware) for hypertension among adults aged 30-79 with hypertension (age-standardized estimate)_Male	0.26436
Cardiomyopathy, myocarditis, endocarditis - male Years of Life Lost (YLLs)	Prevalence of undiagnosed (unaware) for hypertension among adults aged 30-79 with hypertension (crude estimate)_Female	0.163187
Cardiomyopathy, myocarditis, endocarditis - male Years of Life Lost (YLLs)	Prevalence of undiagnosed (unaware) for hypertension among adults aged 30-79 with hypertension (crude estimate)_Male	0.26671
Cardiomyopathy, myocarditis, endocarditis - male Years of Life Lost (YLLs)	Prevalence of insufficient physical activity among adults aged 18+ years (age-standardized estimate) (%) Male	-0.697697
Cardiomyopathy, myocarditis, endocarditis - male Years of Life Lost (YLLs)	Prevalence of insufficient physical activity among adults aged 18+ years (age-standardized estimate) (%) Female	-0.348247
Cardiomyopathy, myocarditis, endocarditis - male Years of Life Lost (YLLs)	Overweight Prevalence - Female	0.154154
Cardiomyopathy, myocarditis, endocarditis - male Years of Life Lost (YLLs)	Overweight Prevalence - Male	-0.228047
Cardiomyopathy, myocarditis, endocarditis - male Years of Life Lost (YLLs)	Men_Mean HDL cholesterol (mmol/L)	-0.0958019
Cardiomyopathy, myocarditis, endocarditis - male Years of Life Lost (YLLs)	Men_Mean Total cholesterol (mmol/L)	0.0867238
Cardiomyopathy, myocarditis, endocarditis - male Years of Life Lost (YLLs)	Men_Mean non-HDL cholesterol (mmol/L)	0.264547
Cardiomyopathy, myocarditis, endocarditis - male Years of Life Lost (YLLs)	Men_Total-to-HDL cholestrol ratio	0.151151
Cardiomyopathy, myocarditis, endocarditis - male Years of Life Lost (YLLs)	Women_Mean HDL cholesterol (mmol/L)	-0.285164
Cardiomyopathy, myocarditis, endocarditis - male Years of Life Lost (YLLs)	Women_Mean Total cholesterol (mmol/L)	0.203255
Cardiomyopathy, myocarditis, endocarditis - male Years of Life Lost (YLLs)	Women_Mean non-HDL cholesterol (mmol/L)	0.407237
Cardiomyopathy, myocarditis, endocarditis - male Years of Life Lost (YLLs)	Women_Total-to-HDL cholestrol ratio	0.332358
Cardiomyopathy, myocarditis, endocarditis - male Years of Life Lost (YLLs)	Acute glomerulonephritis_Female_Deaths	0.206751
Cardiomyopathy, myocarditis, endocarditis - male Years of Life Lost (YLLs)	Acute glomerulonephritis_Female_Years of Life Lost (YLLs)	0.271701
Cardiomyopathy, myocarditis, endocarditis - male Years of Life Lost (YLLs)	Acute glomerulonephritis_Male_Deaths	0.366522
Cardiomyopathy, myocarditis, endocarditis - male Years of Life Lost (YLLs)	Acute glomerulonephritis_Male_Years of Life Lost (YLLs)	0.410022
Cardiomyopathy, myocarditis, endocarditis - male Years of Life Lost (YLLs)	Chronic kidney disease due to diabetes_Female_Deaths	0.269916
Cardiomyopathy, myocarditis, endocarditis - male Years of Life Lost (YLLs)	Chronic kidney disease due to diabetes_Female_Years of Life Lost (YLLs)	0.309688
Cardiomyopathy, myocarditis, endocarditis - male Years of Life Lost (YLLs)	Chronic kidney disease due to diabetes_Male_Deaths	0.12078
Cardiomyopathy, myocarditis, endocarditis - male Years of Life Lost (YLLs)	Chronic kidney disease due to diabetes_Male_Years of Life Lost (YLLs)	0.218335
Cardiomyopathy, myocarditis, endocarditis - male Years of Life Lost (YLLs)	Kidney diseases_Female_Deaths	0.325626
Cardiomyopathy, myocarditis, endocarditis - male Years of Life Lost (YLLs)	Kidney diseases_Female_Years of Life Lost (YLLs)	0.419555
Cardiomyopathy, myocarditis, endocarditis - male Years of Life Lost (YLLs)	Kidney diseases_Male_Deaths	0.151819
Cardiomyopathy, myocarditis, endocarditis - male Years of Life Lost (YLLs)	Kidney diseases_Male_Years of Life Lost (YLLs)	0.266482
Cardiomyopathy, myocarditis, endocarditis - male Years of Life Lost (YLLs)	Other chronic kidney disease_Female_Deaths	0.324429
Cardiomyopathy, myocarditis, endocarditis - male Years of Life Lost (YLLs)	Other chronic kidney disease_Female_Years of Life Lost (YLLs)	0.446997
Cardiomyopathy, myocarditis, endocarditis - male Years of Life Lost (YLLs)	Other chronic kidney disease_Male_Deaths	0.163089
Cardiomyopathy, myocarditis, endocarditis - male Years of Life Lost (YLLs)	Other chronic kidney disease_Male_Years of Life Lost (YLLs)	0.28127
Cardiomyopathy, myocarditis, endocarditis - male Years of Life Lost (YLLs)	Cocaine use disorders_Female	-0.286911
Cardiomyopathy, myocarditis, endocarditis - male Years of Life Lost (YLLs)	Cocaine use disorders_Male	-0.469329
Cardiomyopathy, myocarditis, endocarditis - male Years of Life Lost (YLLs)	Drug use disorders_Female	-0.290557
Cardiomyopathy, myocarditis, endocarditis - male Years of Life Lost (YLLs)	Drug use disorders_Male	-0.274683
Cardiomyopathy, myocarditis, endocarditis - male Years of Life Lost (YLLs)	Opioid use disorders_Female	-0.290767
Cardiomyopathy, myocarditis, endocarditis - male Years of Life Lost (YLLs)	Opioid use disorders_Male	-0.254623
Cardiomyopathy, myocarditis, endocarditis - male Years of Life Lost (YLLs)	Alcohol-related diseases_Female	0.376238
Cardiomyopathy, myocarditis, endocarditis - male Years of Life Lost (YLLs)	Alcohol-related diseases_Male	0.328903
Cardiomyopathy, myocarditis, endocarditis - female Deaths	Cardiomyopathy, myocarditis, endocarditis - female Years of Life Lost (YLLs)	0.970324
Cardiomyopathy, myocarditis, endocarditis - female Deaths	Cardiovascular diseases - male Deaths	0.714466
Cardiomyopathy, myocarditis, endocarditis - female Deaths	Cardiovascular diseases - male Years of Life Lost (YLLs)	0.733905
Cardiomyopathy, myocarditis, endocarditis - female Deaths	Cardiovascular diseases - female Deaths	0.744606
Cardiomyopathy, myocarditis, endocarditis - female Deaths	Cardiovascular diseases - female Years of Life Lost (YLLs)	0.730322
Cardiomyopathy, myocarditis, endocarditis - female Deaths	Haemorrhagic stroke - male Deaths	0.738027
Cardiomyopathy, myocarditis, endocarditis - female Deaths	Haemorrhagic stroke - male Years of Life Lost (YLLs)	0.771477
Cardiomyopathy, myocarditis, endocarditis - female Deaths	Haemorrhagic stroke - female Deaths	0.693661
Cardiomyopathy, myocarditis, endocarditis - female Deaths	Haemorrhagic stroke - female Years of Life Lost (YLLs)	0.694936
Cardiomyopathy, myocarditis, endocarditis - female Deaths	Hypertensive heart disease - male Deaths	0.599655
Cardiomyopathy, myocarditis, endocarditis - female Deaths	Hypertensive heart disease - male Years of Life Lost (YLLs)	0.602005
Cardiomyopathy, myocarditis, endocarditis - female Deaths	Hypertensive heart disease - female Deaths	0.729485
Cardiomyopathy, myocarditis, endocarditis - female Deaths	Hypertensive heart disease - female Years of Life Lost (YLLs)	0.717223
Cardiomyopathy, myocarditis, endocarditis - female Deaths	Ischaemic heart disease - male Deaths	0.577434
Cardiomyopathy, myocarditis, endocarditis - female Deaths	Ischaemic heart disease - male Years of Life Lost (YLLs)	0.60144
Cardiomyopathy, myocarditis, endocarditis - female Deaths	Ischaemic heart disease - female Deaths	0.627624
Cardiomyopathy, myocarditis, endocarditis - female Deaths	Ischaemic heart disease - female Years of Life Lost (YLLs)	0.618038
Cardiomyopathy, myocarditis, endocarditis - female Deaths	Ischaemic stroke - male Deaths	0.604059
Cardiomyopathy, myocarditis, endocarditis - female Deaths	Ischaemic stroke - male Years of Life Lost (YLLs)	0.648807
Cardiomyopathy, myocarditis, endocarditis - female Deaths	Ischaemic stroke - female Deaths	0.706303
Cardiomyopathy, myocarditis, endocarditis - female Deaths	Ischaemic stroke - female Years of Life Lost (YLLs)	0.728374
Cardiomyopathy, myocarditis, endocarditis - female Deaths	Other circulatory diseases - male Deaths	0.29647
Cardiomyopathy, myocarditis, endocarditis - female Deaths	Other circulatory diseases - male Years of Life Lost (YLLs)	0.173692
Cardiomyopathy, myocarditis, endocarditis - female Deaths	Other circulatory diseases - female Deaths	0.616216
Cardiomyopathy, myocarditis, endocarditis - female Deaths	Other circulatory diseases - female Years of Life Lost (YLLs)	0.414636
Cardiomyopathy, myocarditis, endocarditis - female Deaths	Rheumatic heart disease - male Deaths	0.585772
Cardiomyopathy, myocarditis, endocarditis - female Deaths	Rheumatic heart disease - male Years of Life Lost (YLLs)	0.528694
Cardiomyopathy, myocarditis, endocarditis - female Deaths	Rheumatic heart disease - female Deaths	0.564701
Cardiomyopathy, myocarditis, endocarditis - female Deaths	Rheumatic heart disease - female Years of Life Lost (YLLs)	0.583527
Cardiomyopathy, myocarditis, endocarditis - female Deaths	Stroke - male Deaths	0.701828
Cardiomyopathy, myocarditis, endocarditis - female Deaths	Stroke - male Years of Life Lost (YLLs)	0.752807
Cardiomyopathy, myocarditis, endocarditis - female Deaths	Stroke - female Deaths	0.717857
Cardiomyopathy, myocarditis, endocarditis - female Deaths	Stroke - Female Years of Life Lost (YLLs)	0.719312
Cardiomyopathy, myocarditis, endocarditis - female Deaths	Current cigarette smoking rates among people aged aged 15 years and older, age-standardized prevalence (%) Male	-0.12703
Cardiomyopathy, myocarditis, endocarditis - female Deaths	Current cigarette smoking rates among people aged aged 15 years and older, age-standardized prevalence (%) Female	-0.500623
Cardiomyopathy, myocarditis, endocarditis - female Deaths	Alcohol, total per capita (15+) consumption in litres of pure alcohol Male	-0.364708
Cardiomyopathy, myocarditis, endocarditis - female Deaths	Alcohol, total per capita (15+) consumption in litres of pure alcohol female	-0.449328
Cardiomyopathy, myocarditis, endocarditis - female Deaths	Prevalence of controlled hypertension among adults aged 30-79 years with hypertension (age-standardized estimate)_Female	-0.409866
Cardiomyopathy, myocarditis, endocarditis - female Deaths	Prevalence of controlled hypertension among adults aged 30-79 years with hypertension (age-standardized estimate)_Male	-0.376225
Cardiomyopathy, myocarditis, endocarditis - female Deaths	Prevalence of controlled hypertension among adults aged 30-79 years with hypertension (crude estimate)_Female	-0.406782
Cardiomyopathy, myocarditis, endocarditis - female Deaths	Prevalence of controlled hypertension among adults aged 30-79 years with hypertension (crude estimate)_Male	-0.38208
Cardiomyopathy, myocarditis, endocarditis - female Deaths	Prevalence of controlled hypertension among treated in adults aged 30-79 with hypertension (age-standardized estimate)_Female	-0.395217
Cardiomyopathy, myocarditis, endocarditis - female Deaths	Prevalence of controlled hypertension among treated in adults aged 30-79 with hypertension (age-standardized estimate)_Male	-0.429256
Cardiomyopathy, myocarditis, endocarditis - female Deaths	Prevalence of controlled hypertension among treated in adults aged 30-79 with hypertension (crude estimate)_Female	-0.388449
Cardiomyopathy, myocarditis, endocarditis - female Deaths	Prevalence of controlled hypertension among treated in adults aged 30-79 with hypertension (crude estimate)_Male	-0.431798
Cardiomyopathy, myocarditis, endocarditis - female Deaths	Prevalence of hypertension among adults aged 30-79 years (age-standardized estimate)_Female	0.293499
Cardiomyopathy, myocarditis, endocarditis - female Deaths	Prevalence of hypertension among adults aged 30-79 years (age-standardized estimate)_Male	-0.0673368
Cardiomyopathy, myocarditis, endocarditis - female Deaths	Prevalence of hypertension among adults aged 30-79 years (crude estimate)_Female	0.175729
Cardiomyopathy, myocarditis, endocarditis - female Deaths	Prevalence of hypertension among adults aged 30-79 years (crude estimate)_Male	-0.284189
Cardiomyopathy, myocarditis, endocarditis - female Deaths	Prevalence of hypertension awareness among adults aged 30-79 with hypertension (age-standardized estimate)_Female	-0.245264
Cardiomyopathy, myocarditis, endocarditis - female Deaths	Prevalence of hypertension awareness among adults aged 30-79 with hypertension (age-standardized estimate)_Male	-0.325306
Cardiomyopathy, myocarditis, endocarditis - female Deaths	Prevalence of hypertension awareness among adults aged 30-79 with hypertension (crude estimate)_Female	-0.294253
Cardiomyopathy, myocarditis, endocarditis - female Deaths	Prevalence of hypertension awareness among adults aged 30-79 with hypertension (crude estimate)_Male	-0.348326
Cardiomyopathy, myocarditis, endocarditis - female Deaths	Prevalence of previous diagnosis, treated but uncontrolled hypertension among adults aged 30-79 years with hypertension (age-standardized estimate)_Female	0.054026
Cardiomyopathy, myocarditis, endocarditis - female Deaths	Prevalence of previous diagnosis, treated but uncontrolled hypertension among adults aged 30-79 years with hypertension (age-standardized estimate)_Male	0.0402963
Cardiomyopathy, myocarditis, endocarditis - female Deaths	Prevalence of previous diagnosis, treated but uncontrolled hypertension among adults aged 30-79 years with hypertension (crude estimate)_Female	-0.00936421
Cardiomyopathy, myocarditis, endocarditis - female Deaths	Prevalence of previous diagnosis, treated but uncontrolled hypertension among adults aged 30-79 years with hypertension (crude estimate)_Male	-0.0310466
Cardiomyopathy, myocarditis, endocarditis - female Deaths	Prevalence of previously diagnosed (aware) but untreated hypertension among adults aged 30Ã¢â‚¬â€œ79 years with hypertension (age-standardized estimate)_Female	0.553792
Cardiomyopathy, myocarditis, endocarditis - female Deaths	Prevalence of previously diagnosed (aware) but untreated hypertension among adults aged 30Ã¢â‚¬â€œ79 years with hypertension (age-standardized estimate)_Male	0.495907
Cardiomyopathy, myocarditis, endocarditis - female Deaths	Prevalence of previously diagnosed (aware) but untreated hypertension among adults aged 30Ã¢â‚¬â€œ79 years with hypertension (crude estimate)_Female	0.552792
Cardiomyopathy, myocarditis, endocarditis - female Deaths	Prevalence of previously diagnosed (aware) but untreated hypertension among adults aged 30Ã¢â‚¬â€œ79 years with hypertension (crude estimate)_Male	0.498467
Cardiomyopathy, myocarditis, endocarditis - female Deaths	Prevalence of treatment (taking medicine) for hypertension among adults aged 30-79 with hypertension (age-standardized estimate)_Female	-0.470493
Cardiomyopathy, myocarditis, endocarditis - female Deaths	Prevalence of treatment (taking medicine) for hypertension among adults aged 30-79 with hypertension (age-standardized estimate)_Male	-0.398615
Cardiomyopathy, myocarditis, endocarditis - female Deaths	Prevalence of treatment (taking medicine) for hypertension among adults aged 30-79 with hypertension (crude estimate)_Female	-0.474119
Cardiomyopathy, myocarditis, endocarditis - female Deaths	Prevalence of treatment (taking medicine) for hypertension among adults aged 30-79 with hypertension (crude estimate)_Male	-0.410825
Cardiomyopathy, myocarditis, endocarditis - female Deaths	Prevalence of undiagnosed (unaware) for hypertension among adults aged 30-79 with hypertension (age-standardized estimate)_Female	0.245264
Cardiomyopathy, myocarditis, endocarditis - female Deaths	Prevalence of undiagnosed (unaware) for hypertension among adults aged 30-79 with hypertension (age-standardized estimate)_Male	0.325306
Cardiomyopathy, myocarditis, endocarditis - female Deaths	Prevalence of undiagnosed (unaware) for hypertension among adults aged 30-79 with hypertension (crude estimate)_Female	0.294253
Cardiomyopathy, myocarditis, endocarditis - female Deaths	Prevalence of undiagnosed (unaware) for hypertension among adults aged 30-79 with hypertension (crude estimate)_Male	0.348326
Cardiomyopathy, myocarditis, endocarditis - female Deaths	Prevalence of insufficient physical activity among adults aged 18+ years (age-standardized estimate) (%) Male	-0.577535
Cardiomyopathy, myocarditis, endocarditis - female Deaths	Prevalence of insufficient physical activity among adults aged 18+ years (age-standardized estimate) (%) Female	-0.34437
Cardiomyopathy, myocarditis, endocarditis - female Deaths	Overweight Prevalence - Female	-0.138249
Cardiomyopathy, myocarditis, endocarditis - female Deaths	Overweight Prevalence - Male	-0.460682
Cardiomyopathy, myocarditis, endocarditis - female Deaths	Men_Mean HDL cholesterol (mmol/L)	-0.105766
Cardiomyopathy, myocarditis, endocarditis - female Deaths	Men_Mean Total cholesterol (mmol/L)	0.182481
Cardiomyopathy, myocarditis, endocarditis - female Deaths	Men_Mean non-HDL cholesterol (mmol/L)	0.372318
Cardiomyopathy, myocarditis, endocarditis - female Deaths	Men_Total-to-HDL cholestrol ratio	0.216543
Cardiomyopathy, myocarditis, endocarditis - female Deaths	Women_Mean HDL cholesterol (mmol/L)	-0.286555
Cardiomyopathy, myocarditis, endocarditis - female Deaths	Women_Mean Total cholesterol (mmol/L)	0.261873
Cardiomyopathy, myocarditis, endocarditis - female Deaths	Women_Mean non-HDL cholesterol (mmol/L)	0.452503
Cardiomyopathy, myocarditis, endocarditis - female Deaths	Women_Total-to-HDL cholestrol ratio	0.353838
Cardiomyopathy, myocarditis, endocarditis - female Deaths	Acute glomerulonephritis_Female_Deaths	0.431036
Cardiomyopathy, myocarditis, endocarditis - female Deaths	Acute glomerulonephritis_Female_Years of Life Lost (YLLs)	0.448964
Cardiomyopathy, myocarditis, endocarditis - female Deaths	Acute glomerulonephritis_Male_Deaths	0.580848
Cardiomyopathy, myocarditis, endocarditis - female Deaths	Acute glomerulonephritis_Male_Years of Life Lost (YLLs)	0.639732
Cardiomyopathy, myocarditis, endocarditis - female Deaths	Chronic kidney disease due to diabetes_Female_Deaths	0.428969
Cardiomyopathy, myocarditis, endocarditis - female Deaths	Chronic kidney disease due to diabetes_Female_Years of Life Lost (YLLs)	0.524685
Cardiomyopathy, myocarditis, endocarditis - female Deaths	Chronic kidney disease due to diabetes_Male_Deaths	0.28874
Cardiomyopathy, myocarditis, endocarditis - female Deaths	Chronic kidney disease due to diabetes_Male_Years of Life Lost (YLLs)	0.407691
Cardiomyopathy, myocarditis, endocarditis - female Deaths	Kidney diseases_Female_Deaths	0.563918
Cardiomyopathy, myocarditis, endocarditis - female Deaths	Kidney diseases_Female_Years of Life Lost (YLLs)	0.648287
Cardiomyopathy, myocarditis, endocarditis - female Deaths	Kidney diseases_Male_Deaths	0.346209
Cardiomyopathy, myocarditis, endocarditis - female Deaths	Kidney diseases_Male_Years of Life Lost (YLLs)	0.479091
Cardiomyopathy, myocarditis, endocarditis - female Deaths	Other chronic kidney disease_Female_Deaths	0.583299
Cardiomyopathy, myocarditis, endocarditis - female Deaths	Other chronic kidney disease_Female_Years of Life Lost (YLLs)	0.66571
Cardiomyopathy, myocarditis, endocarditis - female Deaths	Other chronic kidney disease_Male_Deaths	0.365337
Cardiomyopathy, myocarditis, endocarditis - female Deaths	Other chronic kidney disease_Male_Years of Life Lost (YLLs)	0.498333
Cardiomyopathy, myocarditis, endocarditis - female Deaths	Cocaine use disorders_Female	-0.239786
Cardiomyopathy, myocarditis, endocarditis - female Deaths	Cocaine use disorders_Male	-0.431623
Cardiomyopathy, myocarditis, endocarditis - female Deaths	Drug use disorders_Female	-0.244324
Cardiomyopathy, myocarditis, endocarditis - female Deaths	Drug use disorders_Male	-0.230912
Cardiomyopathy, myocarditis, endocarditis - female Deaths	Opioid use disorders_Female	-0.248347
Cardiomyopathy, myocarditis, endocarditis - female Deaths	Opioid use disorders_Male	-0.211258
Cardiomyopathy, myocarditis, endocarditis - female Deaths	Alcohol-related diseases_Female	0.708617
Cardiomyopathy, myocarditis, endocarditis - female Deaths	Alcohol-related diseases_Male	0.616312
Cardiomyopathy, myocarditis, endocarditis - female Years of Life Lost (YLLs)	Cardiovascular diseases - male Deaths	0.759385
Cardiomyopathy, myocarditis, endocarditis - female Years of Life Lost (YLLs)	Cardiovascular diseases - male Years of Life Lost (YLLs)	0.787161
Cardiomyopathy, myocarditis, endocarditis - female Years of Life Lost (YLLs)	Cardiovascular diseases - female Deaths	0.81073
Cardiomyopathy, myocarditis, endocarditis - female Years of Life Lost (YLLs)	Cardiovascular diseases - female Years of Life Lost (YLLs)	0.797019
Cardiomyopathy, myocarditis, endocarditis - female Years of Life Lost (YLLs)	Haemorrhagic stroke - male Deaths	0.75121
Cardiomyopathy, myocarditis, endocarditis - female Years of Life Lost (YLLs)	Haemorrhagic stroke - male Years of Life Lost (YLLs)	0.795756
Cardiomyopathy, myocarditis, endocarditis - female Years of Life Lost (YLLs)	Haemorrhagic stroke - female Deaths	0.737591
Cardiomyopathy, myocarditis, endocarditis - female Years of Life Lost (YLLs)	Haemorrhagic stroke - female Years of Life Lost (YLLs)	0.733785
Cardiomyopathy, myocarditis, endocarditis - female Years of Life Lost (YLLs)	Hypertensive heart disease - male Deaths	0.601116
Cardiomyopathy, myocarditis, endocarditis - female Years of Life Lost (YLLs)	Hypertensive heart disease - male Years of Life Lost (YLLs)	0.618483
Cardiomyopathy, myocarditis, endocarditis - female Years of Life Lost (YLLs)	Hypertensive heart disease - female Deaths	0.751015
Cardiomyopathy, myocarditis, endocarditis - female Years of Life Lost (YLLs)	Hypertensive heart disease - female Years of Life Lost (YLLs)	0.756596
Cardiomyopathy, myocarditis, endocarditis - female Years of Life Lost (YLLs)	Ischaemic heart disease - male Deaths	0.64747
Cardiomyopathy, myocarditis, endocarditis - female Years of Life Lost (YLLs)	Ischaemic heart disease - male Years of Life Lost (YLLs)	0.664831
Cardiomyopathy, myocarditis, endocarditis - female Years of Life Lost (YLLs)	Ischaemic heart disease - female Deaths	0.725463
Cardiomyopathy, myocarditis, endocarditis - female Years of Life Lost (YLLs)	Ischaemic heart disease - female Years of Life Lost (YLLs)	0.702806
Cardiomyopathy, myocarditis, endocarditis - female Years of Life Lost (YLLs)	Ischaemic stroke - male Deaths	0.643573
Cardiomyopathy, myocarditis, endocarditis - female Years of Life Lost (YLLs)	Ischaemic stroke - male Years of Life Lost (YLLs)	0.699542
Cardiomyopathy, myocarditis, endocarditis - female Years of Life Lost (YLLs)	Ischaemic stroke - female Deaths	0.76777
Cardiomyopathy, myocarditis, endocarditis - female Years of Life Lost (YLLs)	Ischaemic stroke - female Years of Life Lost (YLLs)	0.794107
Cardiomyopathy, myocarditis, endocarditis - female Years of Life Lost (YLLs)	Other circulatory diseases - male Deaths	0.321982
Cardiomyopathy, myocarditis, endocarditis - female Years of Life Lost (YLLs)	Other circulatory diseases - male Years of Life Lost (YLLs)	0.231345
Cardiomyopathy, myocarditis, endocarditis - female Years of Life Lost (YLLs)	Other circulatory diseases - female Deaths	0.614208
Cardiomyopathy, myocarditis, endocarditis - female Years of Life Lost (YLLs)	Other circulatory diseases - female Years of Life Lost (YLLs)	0.493696
Cardiomyopathy, myocarditis, endocarditis - female Years of Life Lost (YLLs)	Rheumatic heart disease - male Deaths	0.667115
Cardiomyopathy, myocarditis, endocarditis - female Years of Life Lost (YLLs)	Rheumatic heart disease - male Years of Life Lost (YLLs)	0.623395
Cardiomyopathy, myocarditis, endocarditis - female Years of Life Lost (YLLs)	Rheumatic heart disease - female Deaths	0.588061
Cardiomyopathy, myocarditis, endocarditis - female Years of Life Lost (YLLs)	Rheumatic heart disease - female Years of Life Lost (YLLs)	0.613776
Cardiomyopathy, myocarditis, endocarditis - female Years of Life Lost (YLLs)	Stroke - male Deaths	0.727503
Cardiomyopathy, myocarditis, endocarditis - female Years of Life Lost (YLLs)	Stroke - male Years of Life Lost (YLLs)	0.787357
Cardiomyopathy, myocarditis, endocarditis - female Years of Life Lost (YLLs)	Stroke - female Deaths	0.770888
Cardiomyopathy, myocarditis, endocarditis - female Years of Life Lost (YLLs)	Stroke - Female Years of Life Lost (YLLs)	0.767675
Cardiomyopathy, myocarditis, endocarditis - female Years of Life Lost (YLLs)	Current cigarette smoking rates among people aged aged 15 years and older, age-standardized prevalence (%) Male	-0.189938
Cardiomyopathy, myocarditis, endocarditis - female Years of Life Lost (YLLs)	Current cigarette smoking rates among people aged aged 15 years and older, age-standardized prevalence (%) Female	-0.560576
Cardiomyopathy, myocarditis, endocarditis - female Years of Life Lost (YLLs)	Alcohol, total per capita (15+) consumption in litres of pure alcohol Male	-0.437037
Cardiomyopathy, myocarditis, endocarditis - female Years of Life Lost (YLLs)	Alcohol, total per capita (15+) consumption in litres of pure alcohol female	-0.517765
Cardiomyopathy, myocarditis, endocarditis - female Years of Life Lost (YLLs)	Prevalence of controlled hypertension among adults aged 30-79 years with hypertension (age-standardized estimate)_Female	-0.44318
Cardiomyopathy, myocarditis, endocarditis - female Years of Life Lost (YLLs)	Prevalence of controlled hypertension among adults aged 30-79 years with hypertension (age-standardized estimate)_Male	-0.374908
Cardiomyopathy, myocarditis, endocarditis - female Years of Life Lost (YLLs)	Prevalence of controlled hypertension among adults aged 30-79 years with hypertension (crude estimate)_Female	-0.438725
Cardiomyopathy, myocarditis, endocarditis - female Years of Life Lost (YLLs)	Prevalence of controlled hypertension among adults aged 30-79 years with hypertension (crude estimate)_Male	-0.379191
Cardiomyopathy, myocarditis, endocarditis - female Years of Life Lost (YLLs)	Prevalence of controlled hypertension among treated in adults aged 30-79 with hypertension (age-standardized estimate)_Female	-0.41371
Cardiomyopathy, myocarditis, endocarditis - female Years of Life Lost (YLLs)	Prevalence of controlled hypertension among treated in adults aged 30-79 with hypertension (age-standardized estimate)_Male	-0.405319
Cardiomyopathy, myocarditis, endocarditis - female Years of Life Lost (YLLs)	Prevalence of controlled hypertension among treated in adults aged 30-79 with hypertension (crude estimate)_Female	-0.408725
Cardiomyopathy, myocarditis, endocarditis - female Years of Life Lost (YLLs)	Prevalence of controlled hypertension among treated in adults aged 30-79 with hypertension (crude estimate)_Male	-0.408801
Cardiomyopathy, myocarditis, endocarditis - female Years of Life Lost (YLLs)	Prevalence of hypertension among adults aged 30-79 years (age-standardized estimate)_Female	0.305342
Cardiomyopathy, myocarditis, endocarditis - female Years of Life Lost (YLLs)	Prevalence of hypertension among adults aged 30-79 years (age-standardized estimate)_Male	-0.0893572
Cardiomyopathy, myocarditis, endocarditis - female Years of Life Lost (YLLs)	Prevalence of hypertension among adults aged 30-79 years (crude estimate)_Female	0.201848
Cardiomyopathy, myocarditis, endocarditis - female Years of Life Lost (YLLs)	Prevalence of hypertension among adults aged 30-79 years (crude estimate)_Male	-0.298028
Cardiomyopathy, myocarditis, endocarditis - female Years of Life Lost (YLLs)	Prevalence of hypertension awareness among adults aged 30-79 with hypertension (age-standardized estimate)_Female	-0.324945
Cardiomyopathy, myocarditis, endocarditis - female Years of Life Lost (YLLs)	Prevalence of hypertension awareness among adults aged 30-79 with hypertension (age-standardized estimate)_Male	-0.35168
Cardiomyopathy, myocarditis, endocarditis - female Years of Life Lost (YLLs)	Prevalence of hypertension awareness among adults aged 30-79 with hypertension (crude estimate)_Female	-0.36128
Cardiomyopathy, myocarditis, endocarditis - female Years of Life Lost (YLLs)	Prevalence of hypertension awareness among adults aged 30-79 with hypertension (crude estimate)_Male	-0.367605
Cardiomyopathy, myocarditis, endocarditis - female Years of Life Lost (YLLs)	Prevalence of previous diagnosis, treated but uncontrolled hypertension among adults aged 30-79 years with hypertension (age-standardized estimate)_Female	0.0155598
Cardiomyopathy, myocarditis, endocarditis - female Years of Life Lost (YLLs)	Prevalence of previous diagnosis, treated but uncontrolled hypertension among adults aged 30-79 years with hypertension (age-standardized estimate)_Male	-0.0229056
Cardiomyopathy, myocarditis, endocarditis - female Years of Life Lost (YLLs)	Prevalence of previous diagnosis, treated but uncontrolled hypertension among adults aged 30-79 years with hypertension (crude estimate)_Female	-0.0445583
Cardiomyopathy, myocarditis, endocarditis - female Years of Life Lost (YLLs)	Prevalence of previous diagnosis, treated but uncontrolled hypertension among adults aged 30-79 years with hypertension (crude estimate)_Male	-0.0838457
Cardiomyopathy, myocarditis, endocarditis - female Years of Life Lost (YLLs)	Prevalence of previously diagnosed (aware) but untreated hypertension among adults aged 30Ã¢â‚¬â€œ79 years with hypertension (age-standardized estimate)_Female	0.60011
Cardiomyopathy, myocarditis, endocarditis - female Years of Life Lost (YLLs)	Prevalence of previously diagnosed (aware) but untreated hypertension among adults aged 30Ã¢â‚¬â€œ79 years with hypertension (age-standardized estimate)_Male	0.485187
Cardiomyopathy, myocarditis, endocarditis - female Years of Life Lost (YLLs)	Prevalence of previously diagnosed (aware) but untreated hypertension among adults aged 30Ã¢â‚¬â€œ79 years with hypertension (crude estimate)_Female	0.59585
Cardiomyopathy, myocarditis, endocarditis - female Years of Life Lost (YLLs)	Prevalence of previously diagnosed (aware) but untreated hypertension among adults aged 30Ã¢â‚¬â€œ79 years with hypertension (crude estimate)_Male	0.487671
Cardiomyopathy, myocarditis, endocarditis - female Years of Life Lost (YLLs)	Prevalence of treatment (taking medicine) for hypertension among adults aged 30-79 with hypertension (age-standardized estimate)_Female	-0.537259
Cardiomyopathy, myocarditis, endocarditis - female Years of Life Lost (YLLs)	Prevalence of treatment (taking medicine) for hypertension among adults aged 30-79 with hypertension (age-standardized estimate)_Male	-0.415704
Cardiomyopathy, myocarditis, endocarditis - female Years of Life Lost (YLLs)	Prevalence of treatment (taking medicine) for hypertension among adults aged 30-79 with hypertension (crude estimate)_Female	-0.531768
Cardiomyopathy, myocarditis, endocarditis - female Years of Life Lost (YLLs)	Prevalence of treatment (taking medicine) for hypertension among adults aged 30-79 with hypertension (crude estimate)_Male	-0.422542
Cardiomyopathy, myocarditis, endocarditis - female Years of Life Lost (YLLs)	Prevalence of undiagnosed (unaware) for hypertension among adults aged 30-79 with hypertension (age-standardized estimate)_Female	0.324945
Cardiomyopathy, myocarditis, endocarditis - female Years of Life Lost (YLLs)	Prevalence of undiagnosed (unaware) for hypertension among adults aged 30-79 with hypertension (age-standardized estimate)_Male	0.35168
Cardiomyopathy, myocarditis, endocarditis - female Years of Life Lost (YLLs)	Prevalence of undiagnosed (unaware) for hypertension among adults aged 30-79 with hypertension (crude estimate)_Female	0.36128
Cardiomyopathy, myocarditis, endocarditis - female Years of Life Lost (YLLs)	Prevalence of undiagnosed (unaware) for hypertension among adults aged 30-79 with hypertension (crude estimate)_Male	0.367605
Cardiomyopathy, myocarditis, endocarditis - female Years of Life Lost (YLLs)	Prevalence of insufficient physical activity among adults aged 18+ years (age-standardized estimate) (%) Male	-0.597765
Cardiomyopathy, myocarditis, endocarditis - female Years of Life Lost (YLLs)	Prevalence of insufficient physical activity among adults aged 18+ years (age-standardized estimate) (%) Female	-0.308312
Cardiomyopathy, myocarditis, endocarditis - female Years of Life Lost (YLLs)	Overweight Prevalence - Female	-0.214396
Cardiomyopathy, myocarditis, endocarditis - female Years of Life Lost (YLLs)	Overweight Prevalence - Male	-0.527782
Cardiomyopathy, myocarditis, endocarditis - female Years of Life Lost (YLLs)	Men_Mean HDL cholesterol (mmol/L)	-0.027776
Cardiomyopathy, myocarditis, endocarditis - female Years of Life Lost (YLLs)	Men_Mean Total cholesterol (mmol/L)	0.224923
Cardiomyopathy, myocarditis, endocarditis - female Years of Life Lost (YLLs)	Men_Mean non-HDL cholesterol (mmol/L)	0.389129
Cardiomyopathy, myocarditis, endocarditis - female Years of Life Lost (YLLs)	Men_Total-to-HDL cholestrol ratio	0.139686
Cardiomyopathy, myocarditis, endocarditis - female Years of Life Lost (YLLs)	Women_Mean HDL cholesterol (mmol/L)	-0.237061
Cardiomyopathy, myocarditis, endocarditis - female Years of Life Lost (YLLs)	Women_Mean Total cholesterol (mmol/L)	0.330156
Cardiomyopathy, myocarditis, endocarditis - female Years of Life Lost (YLLs)	Women_Mean non-HDL cholesterol (mmol/L)	0.469729
Cardiomyopathy, myocarditis, endocarditis - female Years of Life Lost (YLLs)	Women_Total-to-HDL cholestrol ratio	0.311261
Cardiomyopathy, myocarditis, endocarditis - female Years of Life Lost (YLLs)	Acute glomerulonephritis_Female_Deaths	0.425504
Cardiomyopathy, myocarditis, endocarditis - female Years of Life Lost (YLLs)	Acute glomerulonephritis_Female_Years of Life Lost (YLLs)	0.468247
Cardiomyopathy, myocarditis, endocarditis - female Years of Life Lost (YLLs)	Acute glomerulonephritis_Male_Deaths	0.5327
Cardiomyopathy, myocarditis, endocarditis - female Years of Life Lost (YLLs)	Acute glomerulonephritis_Male_Years of Life Lost (YLLs)	0.603969
Cardiomyopathy, myocarditis, endocarditis - female Years of Life Lost (YLLs)	Chronic kidney disease due to diabetes_Female_Deaths	0.380967
Cardiomyopathy, myocarditis, endocarditis - female Years of Life Lost (YLLs)	Chronic kidney disease due to diabetes_Female_Years of Life Lost (YLLs)	0.48279
Cardiomyopathy, myocarditis, endocarditis - female Years of Life Lost (YLLs)	Chronic kidney disease due to diabetes_Male_Deaths	0.215761
Cardiomyopathy, myocarditis, endocarditis - female Years of Life Lost (YLLs)	Chronic kidney disease due to diabetes_Male_Years of Life Lost (YLLs)	0.334693
Cardiomyopathy, myocarditis, endocarditis - female Years of Life Lost (YLLs)	Kidney diseases_Female_Deaths	0.474764
Cardiomyopathy, myocarditis, endocarditis - female Years of Life Lost (YLLs)	Kidney diseases_Female_Years of Life Lost (YLLs)	0.589378
Cardiomyopathy, myocarditis, endocarditis - female Years of Life Lost (YLLs)	Kidney diseases_Male_Deaths	0.243167
Cardiomyopathy, myocarditis, endocarditis - female Years of Life Lost (YLLs)	Kidney diseases_Male_Years of Life Lost (YLLs)	0.377895
Cardiomyopathy, myocarditis, endocarditis - female Years of Life Lost (YLLs)	Other chronic kidney disease_Female_Deaths	0.479295
Cardiomyopathy, myocarditis, endocarditis - female Years of Life Lost (YLLs)	Other chronic kidney disease_Female_Years of Life Lost (YLLs)	0.601465
Cardiomyopathy, myocarditis, endocarditis - female Years of Life Lost (YLLs)	Other chronic kidney disease_Male_Deaths	0.248487
Cardiomyopathy, myocarditis, endocarditis - female Years of Life Lost (YLLs)	Other chronic kidney disease_Male_Years of Life Lost (YLLs)	0.38558
Cardiomyopathy, myocarditis, endocarditis - female Years of Life Lost (YLLs)	Cocaine use disorders_Female	-0.243888
Cardiomyopathy, myocarditis, endocarditis - female Years of Life Lost (YLLs)	Cocaine use disorders_Male	-0.414329
Cardiomyopathy, myocarditis, endocarditis - female Years of Life Lost (YLLs)	Drug use disorders_Female	-0.247287
Cardiomyopathy, myocarditis, endocarditis - female Years of Life Lost (YLLs)	Drug use disorders_Male	-0.220531
Cardiomyopathy, myocarditis, endocarditis - female Years of Life Lost (YLLs)	Opioid use disorders_Female	-0.249314
Cardiomyopathy, myocarditis, endocarditis - female Years of Life Lost (YLLs)	Opioid use disorders_Male	-0.199326
Cardiomyopathy, myocarditis, endocarditis - female Years of Life Lost (YLLs)	Alcohol-related diseases_Female	0.642532
Cardiomyopathy, myocarditis, endocarditis - female Years of Life Lost (YLLs)	Alcohol-related diseases_Male	0.544206
Cardiovascular diseases - male Deaths	Cardiovascular diseases - male Years of Life Lost (YLLs)	0.99535
Cardiovascular diseases - male Deaths	Cardiovascular diseases - female Deaths	0.915351
Cardiovascular diseases - male Deaths	Cardiovascular diseases - female Years of Life Lost (YLLs)	0.884504
Cardiovascular diseases - male Deaths	Haemorrhagic stroke - male Deaths	0.913798
Cardiovascular diseases - male Deaths	Haemorrhagic stroke - male Years of Life Lost (YLLs)	0.903693
Cardiovascular diseases - male Deaths	Haemorrhagic stroke - female Deaths	0.819935
Cardiovascular diseases - male Deaths	Haemorrhagic stroke - female Years of Life Lost (YLLs)	0.785356
Cardiovascular diseases - male Deaths	Hypertensive heart disease - male Deaths	0.734193
Cardiovascular diseases - male Deaths	Hypertensive heart disease - male Years of Life Lost (YLLs)	0.743929
Cardiovascular diseases - male Deaths	Hypertensive heart disease - female Deaths	0.808794
Cardiovascular diseases - male Deaths	Hypertensive heart disease - female Years of Life Lost (YLLs)	0.831293
Cardiovascular diseases - male Deaths	Ischaemic heart disease - male Deaths	0.948765
Cardiovascular diseases - male Deaths	Ischaemic heart disease - male Years of Life Lost (YLLs)	0.943747
Cardiovascular diseases - male Deaths	Ischaemic heart disease - female Deaths	0.896501
Cardiovascular diseases - male Deaths	Ischaemic heart disease - female Years of Life Lost (YLLs)	0.875693
Cardiovascular diseases - male Deaths	Ischaemic stroke - male Deaths	0.898981
Cardiovascular diseases - male Deaths	Ischaemic stroke - male Years of Life Lost (YLLs)	0.926439
Cardiovascular diseases - male Deaths	Ischaemic stroke - female Deaths	0.882343
Cardiovascular diseases - male Deaths	Ischaemic stroke - female Years of Life Lost (YLLs)	0.88933
Cardiovascular diseases - male Deaths	Other circulatory diseases - male Deaths	0.399015
Cardiovascular diseases - male Deaths	Other circulatory diseases - male Years of Life Lost (YLLs)	0.397515
Cardiovascular diseases - male Deaths	Other circulatory diseases - female Deaths	0.485969
Cardiovascular diseases - male Deaths	Other circulatory diseases - female Years of Life Lost (YLLs)	0.447163
Cardiovascular diseases - male Deaths	Rheumatic heart disease - male Deaths	0.599817
Cardiovascular diseases - male Deaths	Rheumatic heart disease - male Years of Life Lost (YLLs)	0.625655
Cardiovascular diseases - male Deaths	Rheumatic heart disease - female Deaths	0.486869
Cardiovascular diseases - male Deaths	Rheumatic heart disease - female Years of Life Lost (YLLs)	0.533982
Cardiovascular diseases - male Deaths	Stroke - male Deaths	0.93807
Cardiovascular diseases - male Deaths	Stroke - male Years of Life Lost (YLLs)	0.941437
Cardiovascular diseases - male Deaths	Stroke - female Deaths	0.87
Cardiovascular diseases - male Deaths	Stroke - Female Years of Life Lost (YLLs)	0.83447
Cardiovascular diseases - male Deaths	Current cigarette smoking rates among people aged aged 15 years and older, age-standardized prevalence (%) Male	0.216256
Cardiovascular diseases - male Deaths	Current cigarette smoking rates among people aged aged 15 years and older, age-standardized prevalence (%) Female	-0.259356
Cardiovascular diseases - male Deaths	Alcohol, total per capita (15+) consumption in litres of pure alcohol Male	-0.470667
Cardiovascular diseases - male Deaths	Alcohol, total per capita (15+) consumption in litres of pure alcohol female	-0.541149
Cardiovascular diseases - male Deaths	Prevalence of controlled hypertension among adults aged 30-79 years with hypertension (age-standardized estimate)_Female	-0.646399
Cardiovascular diseases - male Deaths	Prevalence of controlled hypertension among adults aged 30-79 years with hypertension (age-standardized estimate)_Male	-0.50826
Cardiovascular diseases - male Deaths	Prevalence of controlled hypertension among adults aged 30-79 years with hypertension (crude estimate)_Female	-0.643931
Cardiovascular diseases - male Deaths	Prevalence of controlled hypertension among adults aged 30-79 years with hypertension (crude estimate)_Male	-0.52077
Cardiovascular diseases - male Deaths	Prevalence of controlled hypertension among treated in adults aged 30-79 with hypertension (age-standardized estimate)_Female	-0.592909
Cardiovascular diseases - male Deaths	Prevalence of controlled hypertension among treated in adults aged 30-79 with hypertension (age-standardized estimate)_Male	-0.525221
Cardiovascular diseases - male Deaths	Prevalence of controlled hypertension among treated in adults aged 30-79 with hypertension (crude estimate)_Female	-0.591592
Cardiovascular diseases - male Deaths	Prevalence of controlled hypertension among treated in adults aged 30-79 with hypertension (crude estimate)_Male	-0.531454
Cardiovascular diseases - male Deaths	Prevalence of hypertension among adults aged 30-79 years (age-standardized estimate)_Female	0.466196
Cardiovascular diseases - male Deaths	Prevalence of hypertension among adults aged 30-79 years (age-standardized estimate)_Male	0.230079
Cardiovascular diseases - male Deaths	Prevalence of hypertension among adults aged 30-79 years (crude estimate)_Female	0.320375
Cardiovascular diseases - male Deaths	Prevalence of hypertension among adults aged 30-79 years (crude estimate)_Male	-0.0299089
Cardiovascular diseases - male Deaths	Prevalence of hypertension awareness among adults aged 30-79 with hypertension (age-standardized estimate)_Female	-0.600932
Cardiovascular diseases - male Deaths	Prevalence of hypertension awareness among adults aged 30-79 with hypertension (age-standardized estimate)_Male	-0.489798
Cardiovascular diseases - male Deaths	Prevalence of hypertension awareness among adults aged 30-79 with hypertension (crude estimate)_Female	-0.621199
Cardiovascular diseases - male Deaths	Prevalence of hypertension awareness among adults aged 30-79 with hypertension (crude estimate)_Male	-0.513511
Cardiovascular diseases - male Deaths	Prevalence of previous diagnosis, treated but uncontrolled hypertension among adults aged 30-79 years with hypertension (age-standardized estimate)_Female	0.169514
Cardiovascular diseases - male Deaths	Prevalence of previous diagnosis, treated but uncontrolled hypertension among adults aged 30-79 years with hypertension (age-standardized estimate)_Male	0.0907819
Cardiovascular diseases - male Deaths	Prevalence of previous diagnosis, treated but uncontrolled hypertension among adults aged 30-79 years with hypertension (crude estimate)_Female	0.107239
Cardiovascular diseases - male Deaths	Prevalence of previous diagnosis, treated but uncontrolled hypertension among adults aged 30-79 years with hypertension (crude estimate)_Male	-0.00204331
Cardiovascular diseases - male Deaths	Prevalence of previously diagnosed (aware) but untreated hypertension among adults aged 30Ã¢â‚¬â€œ79 years with hypertension (age-standardized estimate)_Female	0.632336
Cardiovascular diseases - male Deaths	Prevalence of previously diagnosed (aware) but untreated hypertension among adults aged 30Ã¢â‚¬â€œ79 years with hypertension (age-standardized estimate)_Male	0.50481
Cardiovascular diseases - male Deaths	Prevalence of previously diagnosed (aware) but untreated hypertension among adults aged 30Ã¢â‚¬â€œ79 years with hypertension (crude estimate)_Female	0.635908
Cardiovascular diseases - male Deaths	Prevalence of previously diagnosed (aware) but untreated hypertension among adults aged 30Ã¢â‚¬â€œ79 years with hypertension (crude estimate)_Male	0.536481
Cardiovascular diseases - male Deaths	Prevalence of treatment (taking medicine) for hypertension among adults aged 30-79 with hypertension (age-standardized estimate)_Female	-0.685899
Cardiovascular diseases - male Deaths	Prevalence of treatment (taking medicine) for hypertension among adults aged 30-79 with hypertension (age-standardized estimate)_Male	-0.527855
Cardiovascular diseases - male Deaths	Prevalence of treatment (taking medicine) for hypertension among adults aged 30-79 with hypertension (crude estimate)_Female	-0.6782
Cardiovascular diseases - male Deaths	Prevalence of treatment (taking medicine) for hypertension among adults aged 30-79 with hypertension (crude estimate)_Male	-0.548693
Cardiovascular diseases - male Deaths	Prevalence of undiagnosed (unaware) for hypertension among adults aged 30-79 with hypertension (age-standardized estimate)_Female	0.600932
Cardiovascular diseases - male Deaths	Prevalence of undiagnosed (unaware) for hypertension among adults aged 30-79 with hypertension (age-standardized estimate)_Male	0.489798
Cardiovascular diseases - male Deaths	Prevalence of undiagnosed (unaware) for hypertension among adults aged 30-79 with hypertension (crude estimate)_Female	0.621199
Cardiovascular diseases - male Deaths	Prevalence of undiagnosed (unaware) for hypertension among adults aged 30-79 with hypertension (crude estimate)_Male	0.513511
Cardiovascular diseases - male Deaths	Prevalence of insufficient physical activity among adults aged 18+ years (age-standardized estimate) (%) Male	-0.411025
Cardiovascular diseases - male Deaths	Prevalence of insufficient physical activity among adults aged 18+ years (age-standardized estimate) (%) Female	0.00722647
Cardiovascular diseases - male Deaths	Overweight Prevalence - Female	-0.274416
Cardiovascular diseases - male Deaths	Overweight Prevalence - Male	-0.609305
Cardiovascular diseases - male Deaths	Men_Mean HDL cholesterol (mmol/L)	0.0285486
Cardiovascular diseases - male Deaths	Men_Mean Total cholesterol (mmol/L)	0.370645
Cardiovascular diseases - male Deaths	Men_Mean non-HDL cholesterol (mmol/L)	0.570579
Cardiovascular diseases - male Deaths	Men_Total-to-HDL cholestrol ratio	0.0938799
Cardiovascular diseases - male Deaths	Women_Mean HDL cholesterol (mmol/L)	-0.27341
Cardiovascular diseases - male Deaths	Women_Mean Total cholesterol (mmol/L)	0.496278
Cardiovascular diseases - male Deaths	Women_Mean non-HDL cholesterol (mmol/L)	0.623619
Cardiovascular diseases - male Deaths	Women_Total-to-HDL cholestrol ratio	0.354088
Cardiovascular diseases - male Deaths	Acute glomerulonephritis_Female_Deaths	0.331973
Cardiovascular diseases - male Deaths	Acute glomerulonephritis_Female_Years of Life Lost (YLLs)	0.367692
Cardiovascular diseases - male Deaths	Acute glomerulonephritis_Male_Deaths	0.604887
Cardiovascular diseases - male Deaths	Acute glomerulonephritis_Male_Years of Life Lost (YLLs)	0.661124
Cardiovascular diseases - male Deaths	Chronic kidney disease due to diabetes_Female_Deaths	0.757308
Cardiovascular diseases - male Deaths	Chronic kidney disease due to diabetes_Female_Years of Life Lost (YLLs)	0.798947
Cardiovascular diseases - male Deaths	Chronic kidney disease due to diabetes_Male_Deaths	0.676632
Cardiovascular diseases - male Deaths	Chronic kidney disease due to diabetes_Male_Years of Life Lost (YLLs)	0.721491
Cardiovascular diseases - male Deaths	Kidney diseases_Female_Deaths	0.670898
Cardiovascular diseases - male Deaths	Kidney diseases_Female_Years of Life Lost (YLLs)	0.720823
Cardiovascular diseases - male Deaths	Kidney diseases_Male_Deaths	0.630529
Cardiovascular diseases - male Deaths	Kidney diseases_Male_Years of Life Lost (YLLs)	0.664684
Cardiovascular diseases - male Deaths	Other chronic kidney disease_Female_Deaths	0.554123
Cardiovascular diseases - male Deaths	Other chronic kidney disease_Female_Years of Life Lost (YLLs)	0.626515
Cardiovascular diseases - male Deaths	Other chronic kidney disease_Male_Deaths	0.579731
Cardiovascular diseases - male Deaths	Other chronic kidney disease_Male_Years of Life Lost (YLLs)	0.611063
Cardiovascular diseases - male Deaths	Cocaine use disorders_Female	-0.359445
Cardiovascular diseases - male Deaths	Cocaine use disorders_Male	-0.365384
Cardiovascular diseases - male Deaths	Drug use disorders_Female	-0.356037
Cardiovascular diseases - male Deaths	Drug use disorders_Male	-0.310633
Cardiovascular diseases - male Deaths	Opioid use disorders_Female	-0.359401
Cardiovascular diseases - male Deaths	Opioid use disorders_Male	-0.300741
Cardiovascular diseases - male Deaths	Alcohol-related diseases_Female	0.652603
Cardiovascular diseases - male Deaths	Alcohol-related diseases_Male	0.708252
Cardiovascular diseases - male Years of Life Lost (YLLs)	Cardiovascular diseases - female Deaths	0.921933
Cardiovascular diseases - male Years of Life Lost (YLLs)	Cardiovascular diseases - female Years of Life Lost (YLLs)	0.895166
Cardiovascular diseases - male Years of Life Lost (YLLs)	Haemorrhagic stroke - male Deaths	0.891161
Cardiovascular diseases - male Years of Life Lost (YLLs)	Haemorrhagic stroke - male Years of Life Lost (YLLs)	0.889999
Cardiovascular diseases - male Years of Life Lost (YLLs)	Haemorrhagic stroke - female Deaths	0.815153
Cardiovascular diseases - male Years of Life Lost (YLLs)	Haemorrhagic stroke - female Years of Life Lost (YLLs)	0.784464
Cardiovascular diseases - male Years of Life Lost (YLLs)	Hypertensive heart disease - male Deaths	0.758201
Cardiovascular diseases - male Years of Life Lost (YLLs)	Hypertensive heart disease - male Years of Life Lost (YLLs)	0.771799
Cardiovascular diseases - male Years of Life Lost (YLLs)	Hypertensive heart disease - female Deaths	0.825753
Cardiovascular diseases - male Years of Life Lost (YLLs)	Hypertensive heart disease - female Years of Life Lost (YLLs)	0.849673
Cardiovascular diseases - male Years of Life Lost (YLLs)	Ischaemic heart disease - male Deaths	0.950545
Cardiovascular diseases - male Years of Life Lost (YLLs)	Ischaemic heart disease - male Years of Life Lost (YLLs)	0.950493
Cardiovascular diseases - male Years of Life Lost (YLLs)	Ischaemic heart disease - female Deaths	0.909748
Cardiovascular diseases - male Years of Life Lost (YLLs)	Ischaemic heart disease - female Years of Life Lost (YLLs)	0.889588
Cardiovascular diseases - male Years of Life Lost (YLLs)	Ischaemic stroke - male Deaths	0.868456
Cardiovascular diseases - male Years of Life Lost (YLLs)	Ischaemic stroke - male Years of Life Lost (YLLs)	0.904029
Cardiovascular diseases - male Years of Life Lost (YLLs)	Ischaemic stroke - female Deaths	0.869815
Cardiovascular diseases - male Years of Life Lost (YLLs)	Ischaemic stroke - female Years of Life Lost (YLLs)	0.883161
Cardiovascular diseases - male Years of Life Lost (YLLs)	Other circulatory diseases - male Deaths	0.405163
Cardiovascular diseases - male Years of Life Lost (YLLs)	Other circulatory diseases - male Years of Life Lost (YLLs)	0.409145
Cardiovascular diseases - male Years of Life Lost (YLLs)	Other circulatory diseases - female Deaths	0.513436
Cardiovascular diseases - male Years of Life Lost (YLLs)	Other circulatory diseases - female Years of Life Lost (YLLs)	0.476471
Cardiovascular diseases - male Years of Life Lost (YLLs)	Rheumatic heart disease - male Deaths	0.628617
Cardiovascular diseases - male Years of Life Lost (YLLs)	Rheumatic heart disease - male Years of Life Lost (YLLs)	0.654956
Cardiovascular diseases - male Years of Life Lost (YLLs)	Rheumatic heart disease - female Deaths	0.503191
Cardiovascular diseases - male Years of Life Lost (YLLs)	Rheumatic heart disease - female Years of Life Lost (YLLs)	0.551075
Cardiovascular diseases - male Years of Life Lost (YLLs)	Stroke - male Deaths	0.911056
Cardiovascular diseases - male Years of Life Lost (YLLs)	Stroke - male Years of Life Lost (YLLs)	0.924173
Cardiovascular diseases - male Years of Life Lost (YLLs)	Stroke - female Deaths	0.861588
Cardiovascular diseases - male Years of Life Lost (YLLs)	Stroke - Female Years of Life Lost (YLLs)	0.831841
Cardiovascular diseases - male Years of Life Lost (YLLs)	Current cigarette smoking rates among people aged aged 15 years and older, age-standardized prevalence (%) Male	0.178653
Cardiovascular diseases - male Years of Life Lost (YLLs)	Current cigarette smoking rates among people aged aged 15 years and older, age-standardized prevalence (%) Female	-0.273599
Cardiovascular diseases - male Years of Life Lost (YLLs)	Alcohol, total per capita (15+) consumption in litres of pure alcohol Male	-0.490897
Cardiovascular diseases - male Years of Life Lost (YLLs)	Alcohol, total per capita (15+) consumption in litres of pure alcohol female	-0.558048
Cardiovascular diseases - male Years of Life Lost (YLLs)	Prevalence of controlled hypertension among adults aged 30-79 years with hypertension (age-standardized estimate)_Female	-0.630077
Cardiovascular diseases - male Years of Life Lost (YLLs)	Prevalence of controlled hypertension among adults aged 30-79 years with hypertension (age-standardized estimate)_Male	-0.487609
Cardiovascular diseases - male Years of Life Lost (YLLs)	Prevalence of controlled hypertension among adults aged 30-79 years with hypertension (crude estimate)_Female	-0.627364
Cardiovascular diseases - male Years of Life Lost (YLLs)	Prevalence of controlled hypertension among adults aged 30-79 years with hypertension (crude estimate)_Male	-0.499905
Cardiovascular diseases - male Years of Life Lost (YLLs)	Prevalence of controlled hypertension among treated in adults aged 30-79 with hypertension (age-standardized estimate)_Female	-0.575089
Cardiovascular diseases - male Years of Life Lost (YLLs)	Prevalence of controlled hypertension among treated in adults aged 30-79 with hypertension (age-standardized estimate)_Male	-0.499757
Cardiovascular diseases - male Years of Life Lost (YLLs)	Prevalence of controlled hypertension among treated in adults aged 30-79 with hypertension (crude estimate)_Female	-0.573344
Cardiovascular diseases - male Years of Life Lost (YLLs)	Prevalence of controlled hypertension among treated in adults aged 30-79 with hypertension (crude estimate)_Male	-0.505928
Cardiovascular diseases - male Years of Life Lost (YLLs)	Prevalence of hypertension among adults aged 30-79 years (age-standardized estimate)_Female	0.443664
Cardiovascular diseases - male Years of Life Lost (YLLs)	Prevalence of hypertension among adults aged 30-79 years (age-standardized estimate)_Male	0.203119
Cardiovascular diseases - male Years of Life Lost (YLLs)	Prevalence of hypertension among adults aged 30-79 years (crude estimate)_Female	0.298658
Cardiovascular diseases - male Years of Life Lost (YLLs)	Prevalence of hypertension among adults aged 30-79 years (crude estimate)_Male	-0.052914
Cardiovascular diseases - male Years of Life Lost (YLLs)	Prevalence of hypertension awareness among adults aged 30-79 with hypertension (age-standardized estimate)_Female	-0.60468
Cardiovascular diseases - male Years of Life Lost (YLLs)	Prevalence of hypertension awareness among adults aged 30-79 with hypertension (age-standardized estimate)_Male	-0.475476
Cardiovascular diseases - male Years of Life Lost (YLLs)	Prevalence of hypertension awareness among adults aged 30-79 with hypertension (crude estimate)_Female	-0.624166
Cardiovascular diseases - male Years of Life Lost (YLLs)	Prevalence of hypertension awareness among adults aged 30-79 with hypertension (crude estimate)_Male	-0.499615
Cardiovascular diseases - male Years of Life Lost (YLLs)	Prevalence of previous diagnosis, treated but uncontrolled hypertension among adults aged 30-79 years with hypertension (age-standardized estimate)_Female	0.138068
Cardiovascular diseases - male Years of Life Lost (YLLs)	Prevalence of previous diagnosis, treated but uncontrolled hypertension among adults aged 30-79 years with hypertension (age-standardized estimate)_Male	0.0553238
Cardiovascular diseases - male Years of Life Lost (YLLs)	Prevalence of previous diagnosis, treated but uncontrolled hypertension among adults aged 30-79 years with hypertension (crude estimate)_Female	0.0752004
Cardiovascular diseases - male Years of Life Lost (YLLs)	Prevalence of previous diagnosis, treated but uncontrolled hypertension among adults aged 30-79 years with hypertension (crude estimate)_Male	-0.0350367
Cardiovascular diseases - male Years of Life Lost (YLLs)	Prevalence of previously diagnosed (aware) but untreated hypertension among adults aged 30Ã¢â‚¬â€œ79 years with hypertension (age-standardized estimate)_Female	0.630822
Cardiovascular diseases - male Years of Life Lost (YLLs)	Prevalence of previously diagnosed (aware) but untreated hypertension among adults aged 30Ã¢â‚¬â€œ79 years with hypertension (age-standardized estimate)_Male	0.501082
Cardiovascular diseases - male Years of Life Lost (YLLs)	Prevalence of previously diagnosed (aware) but untreated hypertension among adults aged 30Ã¢â‚¬â€œ79 years with hypertension (crude estimate)_Female	0.63345
Cardiovascular diseases - male Years of Life Lost (YLLs)	Prevalence of previously diagnosed (aware) but untreated hypertension among adults aged 30Ã¢â‚¬â€œ79 years with hypertension (crude estimate)_Male	0.529309
Cardiovascular diseases - male Years of Life Lost (YLLs)	Prevalence of treatment (taking medicine) for hypertension among adults aged 30-79 with hypertension (age-standardized estimate)_Female	-0.68666
Cardiovascular diseases - male Years of Life Lost (YLLs)	Prevalence of treatment (taking medicine) for hypertension among adults aged 30-79 with hypertension (age-standardized estimate)_Male	-0.515719
Cardiovascular diseases - male Years of Life Lost (YLLs)	Prevalence of treatment (taking medicine) for hypertension among adults aged 30-79 with hypertension (crude estimate)_Female	-0.6781
Cardiovascular diseases - male Years of Life Lost (YLLs)	Prevalence of treatment (taking medicine) for hypertension among adults aged 30-79 with hypertension (crude estimate)_Male	-0.535954
Cardiovascular diseases - male Years of Life Lost (YLLs)	Prevalence of undiagnosed (unaware) for hypertension among adults aged 30-79 with hypertension (age-standardized estimate)_Female	0.60468
Cardiovascular diseases - male Years of Life Lost (YLLs)	Prevalence of undiagnosed (unaware) for hypertension among adults aged 30-79 with hypertension (age-standardized estimate)_Male	0.475476
Cardiovascular diseases - male Years of Life Lost (YLLs)	Prevalence of undiagnosed (unaware) for hypertension among adults aged 30-79 with hypertension (crude estimate)_Female	0.624166
Cardiovascular diseases - male Years of Life Lost (YLLs)	Prevalence of undiagnosed (unaware) for hypertension among adults aged 30-79 with hypertension (crude estimate)_Male	0.499615
Cardiovascular diseases - male Years of Life Lost (YLLs)	Prevalence of insufficient physical activity among adults aged 18+ years (age-standardized estimate) (%) Male	-0.451141
Cardiovascular diseases - male Years of Life Lost (YLLs)	Prevalence of insufficient physical activity among adults aged 18+ years (age-standardized estimate) (%) Female	-0.00941409
Cardiovascular diseases - male Years of Life Lost (YLLs)	Overweight Prevalence - Female	-0.276514
Cardiovascular diseases - male Years of Life Lost (YLLs)	Overweight Prevalence - Male	-0.586866
Cardiovascular diseases - male Years of Life Lost (YLLs)	Men_Mean HDL cholesterol (mmol/L)	0.0546258
Cardiovascular diseases - male Years of Life Lost (YLLs)	Men_Mean Total cholesterol (mmol/L)	0.394656
Cardiovascular diseases - male Years of Life Lost (YLLs)	Men_Mean non-HDL cholesterol (mmol/L)	0.573683
Cardiovascular diseases - male Years of Life Lost (YLLs)	Men_Total-to-HDL cholestrol ratio	0.0757485
Cardiovascular diseases - male Years of Life Lost (YLLs)	Women_Mean HDL cholesterol (mmol/L)	-0.24195
Cardiovascular diseases - male Years of Life Lost (YLLs)	Women_Mean Total cholesterol (mmol/L)	0.509963
Cardiovascular diseases - male Years of Life Lost (YLLs)	Women_Mean non-HDL cholesterol (mmol/L)	0.609532
Cardiovascular diseases - male Years of Life Lost (YLLs)	Women_Total-to-HDL cholestrol ratio	0.324713
Cardiovascular diseases - male Years of Life Lost (YLLs)	Acute glomerulonephritis_Female_Deaths	0.358606
Cardiovascular diseases - male Years of Life Lost (YLLs)	Acute glomerulonephritis_Female_Years of Life Lost (YLLs)	0.395918
Cardiovascular diseases - male Years of Life Lost (YLLs)	Acute glomerulonephritis_Male_Deaths	0.620011
Cardiovascular diseases - male Years of Life Lost (YLLs)	Acute glomerulonephritis_Male_Years of Life Lost (YLLs)	0.678529
Cardiovascular diseases - male Years of Life Lost (YLLs)	Chronic kidney disease due to diabetes_Female_Deaths	0.721554
Cardiovascular diseases - male Years of Life Lost (YLLs)	Chronic kidney disease due to diabetes_Female_Years of Life Lost (YLLs)	0.7728
Cardiovascular diseases - male Years of Life Lost (YLLs)	Chronic kidney disease due to diabetes_Male_Deaths	0.627716
Cardiovascular diseases - male Years of Life Lost (YLLs)	Chronic kidney disease due to diabetes_Male_Years of Life Lost (YLLs)	0.682343
Cardiovascular diseases - male Years of Life Lost (YLLs)	Kidney diseases_Female_Deaths	0.636781
Cardiovascular diseases - male Years of Life Lost (YLLs)	Kidney diseases_Female_Years of Life Lost (YLLs)	0.697799
Cardiovascular diseases - male Years of Life Lost (YLLs)	Kidney diseases_Male_Deaths	0.576464
Cardiovascular diseases - male Years of Life Lost (YLLs)	Kidney diseases_Male_Years of Life Lost (YLLs)	0.62339
Cardiovascular diseases - male Years of Life Lost (YLLs)	Other chronic kidney disease_Female_Deaths	0.524049
Cardiovascular diseases - male Years of Life Lost (YLLs)	Other chronic kidney disease_Female_Years of Life Lost (YLLs)	0.606397
Cardiovascular diseases - male Years of Life Lost (YLLs)	Other chronic kidney disease_Male_Deaths	0.524416
Cardiovascular diseases - male Years of Life Lost (YLLs)	Other chronic kidney disease_Male_Years of Life Lost (YLLs)	0.569762
Cardiovascular diseases - male Years of Life Lost (YLLs)	Cocaine use disorders_Female	-0.339554
Cardiovascular diseases - male Years of Life Lost (YLLs)	Cocaine use disorders_Male	-0.350961
Cardiovascular diseases - male Years of Life Lost (YLLs)	Drug use disorders_Female	-0.336479
Cardiovascular diseases - male Years of Life Lost (YLLs)	Drug use disorders_Male	-0.290747
Cardiovascular diseases - male Years of Life Lost (YLLs)	Opioid use disorders_Female	-0.339848
Cardiovascular diseases - male Years of Life Lost (YLLs)	Opioid use disorders_Male	-0.28015
Cardiovascular diseases - male Years of Life Lost (YLLs)	Alcohol-related diseases_Female	0.651883
Cardiovascular diseases - male Years of Life Lost (YLLs)	Alcohol-related diseases_Male	0.709507
Cardiovascular diseases - female Deaths	Cardiovascular diseases - female Years of Life Lost (YLLs)	0.995049
Cardiovascular diseases - female Deaths	Haemorrhagic stroke - male Deaths	0.904985
Cardiovascular diseases - female Deaths	Haemorrhagic stroke - male Years of Life Lost (YLLs)	0.910786
Cardiovascular diseases - female Deaths	Haemorrhagic stroke - female Deaths	0.958016
Cardiovascular diseases - female Deaths	Haemorrhagic stroke - female Years of Life Lost (YLLs)	0.942251
Cardiovascular diseases - female Deaths	Hypertensive heart disease - male Deaths	0.611383
Cardiovascular diseases - female Deaths	Hypertensive heart disease - male Years of Life Lost (YLLs)	0.622297
Cardiovascular diseases - female Deaths	Hypertensive heart disease - female Deaths	0.8027
Cardiovascular diseases - female Deaths	Hypertensive heart disease - female Years of Life Lost (YLLs)	0.837959
Cardiovascular diseases - female Deaths	Ischaemic heart disease - male Deaths	0.854399
Cardiovascular diseases - female Deaths	Ischaemic heart disease - male Years of Life Lost (YLLs)	0.850187
Cardiovascular diseases - female Deaths	Ischaemic heart disease - female Deaths	0.966134
Cardiovascular diseases - female Deaths	Ischaemic heart disease - female Years of Life Lost (YLLs)	0.957502
Cardiovascular diseases - female Deaths	Ischaemic stroke - male Deaths	0.797234
Cardiovascular diseases - female Deaths	Ischaemic stroke - male Years of Life Lost (YLLs)	0.829086
Cardiovascular diseases - female Deaths	Ischaemic stroke - female Deaths	0.942858
Cardiovascular diseases - female Deaths	Ischaemic stroke - female Years of Life Lost (YLLs)	0.97348
Cardiovascular diseases - female Deaths	Other circulatory diseases - male Deaths	0.381901
Cardiovascular diseases - female Deaths	Other circulatory diseases - male Years of Life Lost (YLLs)	0.383163
Cardiovascular diseases - female Deaths	Other circulatory diseases - female Deaths	0.518425
Cardiovascular diseases - female Deaths	Other circulatory diseases - female Years of Life Lost (YLLs)	0.520091
Cardiovascular diseases - female Deaths	Rheumatic heart disease - male Deaths	0.80446
Cardiovascular diseases - female Deaths	Rheumatic heart disease - male Years of Life Lost (YLLs)	0.79543
Cardiovascular diseases - female Deaths	Rheumatic heart disease - female Deaths	0.75051
Cardiovascular diseases - female Deaths	Rheumatic heart disease - female Years of Life Lost (YLLs)	0.786583
Cardiovascular diseases - female Deaths	Stroke - male Deaths	0.886451
Cardiovascular diseases - female Deaths	Stroke - male Years of Life Lost (YLLs)	0.911353
Cardiovascular diseases - female Deaths	Stroke - female Deaths	0.976682
Cardiovascular diseases - female Deaths	Stroke - Female Years of Life Lost (YLLs)	0.970704
Cardiovascular diseases - female Deaths	Current cigarette smoking rates among people aged aged 15 years and older, age-standardized prevalence (%) Male	-0.0374609
Cardiovascular diseases - female Deaths	Current cigarette smoking rates among people aged aged 15 years and older, age-standardized prevalence (%) Female	-0.395117
Cardiovascular diseases - female Deaths	Alcohol, total per capita (15+) consumption in litres of pure alcohol Male	-0.577521
Cardiovascular diseases - female Deaths	Alcohol, total per capita (15+) consumption in litres of pure alcohol female	-0.646869
Cardiovascular diseases - female Deaths	Prevalence of controlled hypertension among adults aged 30-79 years with hypertension (age-standardized estimate)_Female	-0.721224
Cardiovascular diseases - female Deaths	Prevalence of controlled hypertension among adults aged 30-79 years with hypertension (age-standardized estimate)_Male	-0.542538
Cardiovascular diseases - female Deaths	Prevalence of controlled hypertension among adults aged 30-79 years with hypertension (crude estimate)_Female	-0.719858
Cardiovascular diseases - female Deaths	Prevalence of controlled hypertension among adults aged 30-79 years with hypertension (crude estimate)_Male	-0.550414
Cardiovascular diseases - female Deaths	Prevalence of controlled hypertension among treated in adults aged 30-79 with hypertension (age-standardized estimate)_Female	-0.674982
Cardiovascular diseases - female Deaths	Prevalence of controlled hypertension among treated in adults aged 30-79 with hypertension (age-standardized estimate)_Male	-0.535458
Cardiovascular diseases - female Deaths	Prevalence of controlled hypertension among treated in adults aged 30-79 with hypertension (crude estimate)_Female	-0.67528
Cardiovascular diseases - female Deaths	Prevalence of controlled hypertension among treated in adults aged 30-79 with hypertension (crude estimate)_Male	-0.537423
Cardiovascular diseases - female Deaths	Prevalence of hypertension among adults aged 30-79 years (age-standardized estimate)_Female	0.521334
Cardiovascular diseases - female Deaths	Prevalence of hypertension among adults aged 30-79 years (age-standardized estimate)_Male	0.145606
Cardiovascular diseases - female Deaths	Prevalence of hypertension among adults aged 30-79 years (crude estimate)_Female	0.355283
Cardiovascular diseases - female Deaths	Prevalence of hypertension among adults aged 30-79 years (crude estimate)_Male	-0.150872
Cardiovascular diseases - female Deaths	Prevalence of hypertension awareness among adults aged 30-79 with hypertension (age-standardized estimate)_Female	-0.629916
Cardiovascular diseases - female Deaths	Prevalence of hypertension awareness among adults aged 30-79 with hypertension (age-standardized estimate)_Male	-0.578543
Cardiovascular diseases - female Deaths	Prevalence of hypertension awareness among adults aged 30-79 with hypertension (crude estimate)_Female	-0.672428
Cardiovascular diseases - female Deaths	Prevalence of hypertension awareness among adults aged 30-79 with hypertension (crude estimate)_Male	-0.59908
Cardiovascular diseases - female Deaths	Prevalence of previous diagnosis, treated but uncontrolled hypertension among adults aged 30-79 years with hypertension (age-standardized estimate)_Female	0.090641
Cardiovascular diseases - female Deaths	Prevalence of previous diagnosis, treated but uncontrolled hypertension among adults aged 30-79 years with hypertension (age-standardized estimate)_Male	-0.124476
Cardiovascular diseases - female Deaths	Prevalence of previous diagnosis, treated but uncontrolled hypertension among adults aged 30-79 years with hypertension (crude estimate)_Female	0.0115381
Cardiovascular diseases - female Deaths	Prevalence of previous diagnosis, treated but uncontrolled hypertension among adults aged 30-79 years with hypertension (crude estimate)_Male	-0.21474
Cardiovascular diseases - female Deaths	Prevalence of previously diagnosed (aware) but untreated hypertension among adults aged 30Ã¢â‚¬â€œ79 years with hypertension (age-standardized estimate)_Female	0.836444
Cardiovascular diseases - female Deaths	Prevalence of previously diagnosed (aware) but untreated hypertension among adults aged 30Ã¢â‚¬â€œ79 years with hypertension (age-standardized estimate)_Male	0.612499
Cardiovascular diseases - female Deaths	Prevalence of previously diagnosed (aware) but untreated hypertension among adults aged 30Ã¢â‚¬â€œ79 years with hypertension (crude estimate)_Female	0.833558
Cardiovascular diseases - female Deaths	Prevalence of previously diagnosed (aware) but untreated hypertension among adults aged 30Ã¢â‚¬â€œ79 years with hypertension (crude estimate)_Male	0.623159
Cardiovascular diseases - female Deaths	Prevalence of treatment (taking medicine) for hypertension among adults aged 30-79 with hypertension (age-standardized estimate)_Female	-0.830852
Cardiovascular diseases - female Deaths	Prevalence of treatment (taking medicine) for hypertension among adults aged 30-79 with hypertension (age-standardized estimate)_Male	-0.628346
Cardiovascular diseases - female Deaths	Prevalence of treatment (taking medicine) for hypertension among adults aged 30-79 with hypertension (crude estimate)_Female	-0.822365
Cardiovascular diseases - female Deaths	Prevalence of treatment (taking medicine) for hypertension among adults aged 30-79 with hypertension (crude estimate)_Male	-0.639344
Cardiovascular diseases - female Deaths	Prevalence of undiagnosed (unaware) for hypertension among adults aged 30-79 with hypertension (age-standardized estimate)_Female	0.629916
Cardiovascular diseases - female Deaths	Prevalence of undiagnosed (unaware) for hypertension among adults aged 30-79 with hypertension (age-standardized estimate)_Male	0.578543
Cardiovascular diseases - female Deaths	Prevalence of undiagnosed (unaware) for hypertension among adults aged 30-79 with hypertension (crude estimate)_Female	0.672428
Cardiovascular diseases - female Deaths	Prevalence of undiagnosed (unaware) for hypertension among adults aged 30-79 with hypertension (crude estimate)_Male	0.59908
Cardiovascular diseases - female Deaths	Prevalence of insufficient physical activity among adults aged 18+ years (age-standardized estimate) (%) Male	-0.450189
Cardiovascular diseases - female Deaths	Prevalence of insufficient physical activity among adults aged 18+ years (age-standardized estimate) (%) Female	-0.152368
Cardiovascular diseases - female Deaths	Overweight Prevalence - Female	-0.459965
Cardiovascular diseases - female Deaths	Overweight Prevalence - Male	-0.785023
Cardiovascular diseases - female Deaths	Men_Mean HDL cholesterol (mmol/L)	0.00371077
Cardiovascular diseases - female Deaths	Men_Mean Total cholesterol (mmol/L)	0.254512
Cardiovascular diseases - female Deaths	Men_Mean non-HDL cholesterol (mmol/L)	0.476775
Cardiovascular diseases - female Deaths	Men_Total-to-HDL cholestrol ratio	0.0748784
Cardiovascular diseases - female Deaths	Women_Mean HDL cholesterol (mmol/L)	-0.272675
Cardiovascular diseases - female Deaths	Women_Mean Total cholesterol (mmol/L)	0.407653
Cardiovascular diseases - female Deaths	Women_Mean non-HDL cholesterol (mmol/L)	0.568682
Cardiovascular diseases - female Deaths	Women_Total-to-HDL cholestrol ratio	0.335759
Cardiovascular diseases - female Deaths	Acute glomerulonephritis_Female_Deaths	0.481382
Cardiovascular diseases - female Deaths	Acute glomerulonephritis_Female_Years of Life Lost (YLLs)	0.52727
Cardiovascular diseases - female Deaths	Acute glomerulonephritis_Male_Deaths	0.600486
Cardiovascular diseases - female Deaths	Acute glomerulonephritis_Male_Years of Life Lost (YLLs)	0.683526
Cardiovascular diseases - female Deaths	Chronic kidney disease due to diabetes_Female_Deaths	0.637457
Cardiovascular diseases - female Deaths	Chronic kidney disease due to diabetes_Female_Years of Life Lost (YLLs)	0.695077
Cardiovascular diseases - female Deaths	Chronic kidney disease due to diabetes_Male_Deaths	0.488855
Cardiovascular diseases - female Deaths	Chronic kidney disease due to diabetes_Male_Years of Life Lost (YLLs)	0.545481
Cardiovascular diseases - female Deaths	Kidney diseases_Female_Deaths	0.578608
Cardiovascular diseases - female Deaths	Kidney diseases_Female_Years of Life Lost (YLLs)	0.665607
Cardiovascular diseases - female Deaths	Kidney diseases_Male_Deaths	0.455511
Cardiovascular diseases - female Deaths	Kidney diseases_Male_Years of Life Lost (YLLs)	0.511602
Cardiovascular diseases - female Deaths	Other chronic kidney disease_Female_Deaths	0.485425
Cardiovascular diseases - female Deaths	Other chronic kidney disease_Female_Years of Life Lost (YLLs)	0.599239
Cardiovascular diseases - female Deaths	Other chronic kidney disease_Male_Deaths	0.418037
Cardiovascular diseases - female Deaths	Other chronic kidney disease_Male_Years of Life Lost (YLLs)	0.47441
Cardiovascular diseases - female Deaths	Cocaine use disorders_Female	-0.356572
Cardiovascular diseases - female Deaths	Cocaine use disorders_Male	-0.3893
Cardiovascular diseases - female Deaths	Drug use disorders_Female	-0.357318
Cardiovascular diseases - female Deaths	Drug use disorders_Male	-0.322767
Cardiovascular diseases - female Deaths	Opioid use disorders_Female	-0.362531
Cardiovascular diseases - female Deaths	Opioid use disorders_Male	-0.316144
Cardiovascular diseases - female Deaths	Alcohol-related diseases_Female	0.704199
Cardiovascular diseases - female Deaths	Alcohol-related diseases_Male	0.660886
Cardiovascular diseases - female Years of Life Lost (YLLs)	Haemorrhagic stroke - male Deaths	0.875316
Cardiovascular diseases - female Years of Life Lost (YLLs)	Haemorrhagic stroke - male Years of Life Lost (YLLs)	0.886038
Cardiovascular diseases - female Years of Life Lost (YLLs)	Haemorrhagic stroke - female Deaths	0.965647
Cardiovascular diseases - female Years of Life Lost (YLLs)	Haemorrhagic stroke - female Years of Life Lost (YLLs)	0.958297
Cardiovascular diseases - female Years of Life Lost (YLLs)	Hypertensive heart disease - male Deaths	0.581139
Cardiovascular diseases - female Years of Life Lost (YLLs)	Hypertensive heart disease - male Years of Life Lost (YLLs)	0.591526
Cardiovascular diseases - female Years of Life Lost (YLLs)	Hypertensive heart disease - female Deaths	0.780174
Cardiovascular diseases - female Years of Life Lost (YLLs)	Hypertensive heart disease - female Years of Life Lost (YLLs)	0.817696
Cardiovascular diseases - female Years of Life Lost (YLLs)	Ischaemic heart disease - male Deaths	0.83835
Cardiovascular diseases - female Years of Life Lost (YLLs)	Ischaemic heart disease - male Years of Life Lost (YLLs)	0.836833
Cardiovascular diseases - female Years of Life Lost (YLLs)	Ischaemic heart disease - female Deaths	0.969261
Cardiovascular diseases - female Years of Life Lost (YLLs)	Ischaemic heart disease - female Years of Life Lost (YLLs)	0.96839
Cardiovascular diseases - female Years of Life Lost (YLLs)	Ischaemic stroke - male Deaths	0.7484
Cardiovascular diseases - female Years of Life Lost (YLLs)	Ischaemic stroke - male Years of Life Lost (YLLs)	0.783505
Cardiovascular diseases - female Years of Life Lost (YLLs)	Ischaemic stroke - female Deaths	0.916213
Cardiovascular diseases - female Years of Life Lost (YLLs)	Ischaemic stroke - female Years of Life Lost (YLLs)	0.957656
Cardiovascular diseases - female Years of Life Lost (YLLs)	Other circulatory diseases - male Deaths	0.349288
Cardiovascular diseases - female Years of Life Lost (YLLs)	Other circulatory diseases - male Years of Life Lost (YLLs)	0.35544
Cardiovascular diseases - female Years of Life Lost (YLLs)	Other circulatory diseases - female Deaths	0.497688
Cardiovascular diseases - female Years of Life Lost (YLLs)	Other circulatory diseases - female Years of Life Lost (YLLs)	0.502484
Cardiovascular diseases - female Years of Life Lost (YLLs)	Rheumatic heart disease - male Deaths	0.840676
Cardiovascular diseases - female Years of Life Lost (YLLs)	Rheumatic heart disease - male Years of Life Lost (YLLs)	0.821665
Cardiovascular diseases - female Years of Life Lost (YLLs)	Rheumatic heart disease - female Deaths	0.804478
Cardiovascular diseases - female Years of Life Lost (YLLs)	Rheumatic heart disease - female Years of Life Lost (YLLs)	0.837387
Cardiovascular diseases - female Years of Life Lost (YLLs)	Stroke - male Deaths	0.847008
Cardiovascular diseases - female Years of Life Lost (YLLs)	Stroke - male Years of Life Lost (YLLs)	0.878333
Cardiovascular diseases - female Years of Life Lost (YLLs)	Stroke - female Deaths	0.969016
Cardiovascular diseases - female Years of Life Lost (YLLs)	Stroke - Female Years of Life Lost (YLLs)	0.976676
Cardiovascular diseases - female Years of Life Lost (YLLs)	Current cigarette smoking rates among people aged aged 15 years and older, age-standardized prevalence (%) Male	-0.0520929
Cardiovascular diseases - female Years of Life Lost (YLLs)	Current cigarette smoking rates among people aged aged 15 years and older, age-standardized prevalence (%) Female	-0.36761
Cardiovascular diseases - female Years of Life Lost (YLLs)	Alcohol, total per capita (15+) consumption in litres of pure alcohol Male	-0.593856
Cardiovascular diseases - female Years of Life Lost (YLLs)	Alcohol, total per capita (15+) consumption in litres of pure alcohol female	-0.653403
Cardiovascular diseases - female Years of Life Lost (YLLs)	Prevalence of controlled hypertension among adults aged 30-79 years with hypertension (age-standardized estimate)_Female	-0.713752
Cardiovascular diseases - female Years of Life Lost (YLLs)	Prevalence of controlled hypertension among adults aged 30-79 years with hypertension (age-standardized estimate)_Male	-0.519569
Cardiovascular diseases - female Years of Life Lost (YLLs)	Prevalence of controlled hypertension among adults aged 30-79 years with hypertension (crude estimate)_Female	-0.712891
Cardiovascular diseases - female Years of Life Lost (YLLs)	Prevalence of controlled hypertension among adults aged 30-79 years with hypertension (crude estimate)_Male	-0.526959
Cardiovascular diseases - female Years of Life Lost (YLLs)	Prevalence of controlled hypertension among treated in adults aged 30-79 with hypertension (age-standardized estimate)_Female	-0.666118
Cardiovascular diseases - female Years of Life Lost (YLLs)	Prevalence of controlled hypertension among treated in adults aged 30-79 with hypertension (age-standardized estimate)_Male	-0.508838
Cardiovascular diseases - female Years of Life Lost (YLLs)	Prevalence of controlled hypertension among treated in adults aged 30-79 with hypertension (crude estimate)_Female	-0.667198
Cardiovascular diseases - female Years of Life Lost (YLLs)	Prevalence of controlled hypertension among treated in adults aged 30-79 with hypertension (crude estimate)_Male	-0.509967
Cardiovascular diseases - female Years of Life Lost (YLLs)	Prevalence of hypertension among adults aged 30-79 years (age-standardized estimate)_Female	0.499325
Cardiovascular diseases - female Years of Life Lost (YLLs)	Prevalence of hypertension among adults aged 30-79 years (age-standardized estimate)_Male	0.118329
Cardiovascular diseases - female Years of Life Lost (YLLs)	Prevalence of hypertension among adults aged 30-79 years (crude estimate)_Female	0.329151
Cardiovascular diseases - female Years of Life Lost (YLLs)	Prevalence of hypertension among adults aged 30-79 years (crude estimate)_Male	-0.18182
Cardiovascular diseases - female Years of Life Lost (YLLs)	Prevalence of hypertension awareness among adults aged 30-79 with hypertension (age-standardized estimate)_Female	-0.647714
Cardiovascular diseases - female Years of Life Lost (YLLs)	Prevalence of hypertension awareness among adults aged 30-79 with hypertension (age-standardized estimate)_Male	-0.567801
Cardiovascular diseases - female Years of Life Lost (YLLs)	Prevalence of hypertension awareness among adults aged 30-79 with hypertension (crude estimate)_Female	-0.690577
Cardiovascular diseases - female Years of Life Lost (YLLs)	Prevalence of hypertension awareness among adults aged 30-79 with hypertension (crude estimate)_Male	-0.589839
Cardiovascular diseases - female Years of Life Lost (YLLs)	Prevalence of previous diagnosis, treated but uncontrolled hypertension among adults aged 30-79 years with hypertension (age-standardized estimate)_Female	0.0391821
Cardiovascular diseases - female Years of Life Lost (YLLs)	Prevalence of previous diagnosis, treated but uncontrolled hypertension among adults aged 30-79 years with hypertension (age-standardized estimate)_Male	-0.186057
Cardiovascular diseases - female Years of Life Lost (YLLs)	Prevalence of previous diagnosis, treated but uncontrolled hypertension among adults aged 30-79 years with hypertension (crude estimate)_Female	-0.0417946
Cardiovascular diseases - female Years of Life Lost (YLLs)	Prevalence of previous diagnosis, treated but uncontrolled hypertension among adults aged 30-79 years with hypertension (crude estimate)_Male	-0.274571
Cardiovascular diseases - female Years of Life Lost (YLLs)	Prevalence of previously diagnosed (aware) but untreated hypertension among adults aged 30Ã¢â‚¬â€œ79 years with hypertension (age-standardized estimate)_Female	0.862469
Cardiovascular diseases - female Years of Life Lost (YLLs)	Prevalence of previously diagnosed (aware) but untreated hypertension among adults aged 30Ã¢â‚¬â€œ79 years with hypertension (age-standardized estimate)_Male	0.616712
Cardiovascular diseases - female Years of Life Lost (YLLs)	Prevalence of previously diagnosed (aware) but untreated hypertension among adults aged 30Ã¢â‚¬â€œ79 years with hypertension (crude estimate)_Female	0.858328
Cardiovascular diseases - female Years of Life Lost (YLLs)	Prevalence of previously diagnosed (aware) but untreated hypertension among adults aged 30Ã¢â‚¬â€œ79 years with hypertension (crude estimate)_Male	0.620157
Cardiovascular diseases - female Years of Life Lost (YLLs)	Prevalence of treatment (taking medicine) for hypertension among adults aged 30-79 with hypertension (age-standardized estimate)_Female	-0.855869
Cardiovascular diseases - female Years of Life Lost (YLLs)	Prevalence of treatment (taking medicine) for hypertension among adults aged 30-79 with hypertension (age-standardized estimate)_Male	-0.62134
Cardiovascular diseases - female Years of Life Lost (YLLs)	Prevalence of treatment (taking medicine) for hypertension among adults aged 30-79 with hypertension (crude estimate)_Female	-0.845941
Cardiovascular diseases - female Years of Life Lost (YLLs)	Prevalence of treatment (taking medicine) for hypertension among adults aged 30-79 with hypertension (crude estimate)_Male	-0.63138
Cardiovascular diseases - female Years of Life Lost (YLLs)	Prevalence of undiagnosed (unaware) for hypertension among adults aged 30-79 with hypertension (age-standardized estimate)_Female	0.647714
Cardiovascular diseases - female Years of Life Lost (YLLs)	Prevalence of undiagnosed (unaware) for hypertension among adults aged 30-79 with hypertension (age-standardized estimate)_Male	0.567801
Cardiovascular diseases - female Years of Life Lost (YLLs)	Prevalence of undiagnosed (unaware) for hypertension among adults aged 30-79 with hypertension (crude estimate)_Female	0.690577
Cardiovascular diseases - female Years of Life Lost (YLLs)	Prevalence of undiagnosed (unaware) for hypertension among adults aged 30-79 with hypertension (crude estimate)_Male	0.589839
Cardiovascular diseases - female Years of Life Lost (YLLs)	Prevalence of insufficient physical activity among adults aged 18+ years (age-standardized estimate) (%) Male	-0.462577
Cardiovascular diseases - female Years of Life Lost (YLLs)	Prevalence of insufficient physical activity among adults aged 18+ years (age-standardized estimate) (%) Female	-0.172456
Cardiovascular diseases - female Years of Life Lost (YLLs)	Overweight Prevalence - Female	-0.519246
Cardiovascular diseases - female Years of Life Lost (YLLs)	Overweight Prevalence - Male	-0.791441
Cardiovascular diseases - female Years of Life Lost (YLLs)	Men_Mean HDL cholesterol (mmol/L)	0.0152498
Cardiovascular diseases - female Years of Life Lost (YLLs)	Men_Mean Total cholesterol (mmol/L)	0.255932
Cardiovascular diseases - female Years of Life Lost (YLLs)	Men_Mean non-HDL cholesterol (mmol/L)	0.45696
Cardiovascular diseases - female Years of Life Lost (YLLs)	Men_Total-to-HDL cholestrol ratio	0.0615384
Cardiovascular diseases - female Years of Life Lost (YLLs)	Women_Mean HDL cholesterol (mmol/L)	-0.240414
Cardiovascular diseases - female Years of Life Lost (YLLs)	Women_Mean Total cholesterol (mmol/L)	0.389026
Cardiovascular diseases - female Years of Life Lost (YLLs)	Women_Mean non-HDL cholesterol (mmol/L)	0.528111
Cardiovascular diseases - female Years of Life Lost (YLLs)	Women_Total-to-HDL cholestrol ratio	0.298288
Cardiovascular diseases - female Years of Life Lost (YLLs)	Acute glomerulonephritis_Female_Deaths	0.514626
Cardiovascular diseases - female Years of Life Lost (YLLs)	Acute glomerulonephritis_Female_Years of Life Lost (YLLs)	0.555405
Cardiovascular diseases - female Years of Life Lost (YLLs)	Acute glomerulonephritis_Male_Deaths	0.620868
Cardiovascular diseases - female Years of Life Lost (YLLs)	Acute glomerulonephritis_Male_Years of Life Lost (YLLs)	0.704387
Cardiovascular diseases - female Years of Life Lost (YLLs)	Chronic kidney disease due to diabetes_Female_Deaths	0.593694
Cardiovascular diseases - female Years of Life Lost (YLLs)	Chronic kidney disease due to diabetes_Female_Years of Life Lost (YLLs)	0.660045
Cardiovascular diseases - female Years of Life Lost (YLLs)	Chronic kidney disease due to diabetes_Male_Deaths	0.446637
Cardiovascular diseases - female Years of Life Lost (YLLs)	Chronic kidney disease due to diabetes_Male_Years of Life Lost (YLLs)	0.507289
Cardiovascular diseases - female Years of Life Lost (YLLs)	Kidney diseases_Female_Deaths	0.549019
Cardiovascular diseases - female Years of Life Lost (YLLs)	Kidney diseases_Female_Years of Life Lost (YLLs)	0.641577
Cardiovascular diseases - female Years of Life Lost (YLLs)	Kidney diseases_Male_Deaths	0.420463
Cardiovascular diseases - female Years of Life Lost (YLLs)	Kidney diseases_Male_Years of Life Lost (YLLs)	0.48226
Cardiovascular diseases - female Years of Life Lost (YLLs)	Other chronic kidney disease_Female_Deaths	0.466558
Cardiovascular diseases - female Years of Life Lost (YLLs)	Other chronic kidney disease_Female_Years of Life Lost (YLLs)	0.582392
Cardiovascular diseases - female Years of Life Lost (YLLs)	Other chronic kidney disease_Male_Deaths	0.388244
Cardiovascular diseases - female Years of Life Lost (YLLs)	Other chronic kidney disease_Male_Years of Life Lost (YLLs)	0.450451
Cardiovascular diseases - female Years of Life Lost (YLLs)	Cocaine use disorders_Female	-0.325718
Cardiovascular diseases - female Years of Life Lost (YLLs)	Cocaine use disorders_Male	-0.351513
Cardiovascular diseases - female Years of Life Lost (YLLs)	Drug use disorders_Female	-0.327243
Cardiovascular diseases - female Years of Life Lost (YLLs)	Drug use disorders_Male	-0.294038
Cardiovascular diseases - female Years of Life Lost (YLLs)	Opioid use disorders_Female	-0.333453
Cardiovascular diseases - female Years of Life Lost (YLLs)	Opioid use disorders_Male	-0.289994
Cardiovascular diseases - female Years of Life Lost (YLLs)	Alcohol-related diseases_Female	0.726652
Cardiovascular diseases - female Years of Life Lost (YLLs)	Alcohol-related diseases_Male	0.668546
Haemorrhagic stroke - male Deaths	Haemorrhagic stroke - male Years of Life Lost (YLLs)	0.991409
Haemorrhagic stroke - male Deaths	Haemorrhagic stroke - female Deaths	0.895638
Haemorrhagic stroke - male Deaths	Haemorrhagic stroke - female Years of Life Lost (YLLs)	0.864061
Haemorrhagic stroke - male Deaths	Hypertensive heart disease - male Deaths	0.586603
Haemorrhagic stroke - male Deaths	Hypertensive heart disease - male Years of Life Lost (YLLs)	0.564056
Haemorrhagic stroke - male Deaths	Hypertensive heart disease - female Deaths	0.76286
Haemorrhagic stroke - male Deaths	Hypertensive heart disease - female Years of Life Lost (YLLs)	0.758492
Haemorrhagic stroke - male Deaths	Ischaemic heart disease - male Deaths	0.802223
Haemorrhagic stroke - male Deaths	Ischaemic heart disease - male Years of Life Lost (YLLs)	0.785772
Haemorrhagic stroke - male Deaths	Ischaemic heart disease - female Deaths	0.825672
Haemorrhagic stroke - male Deaths	Ischaemic heart disease - female Years of Life Lost (YLLs)	0.806298
Haemorrhagic stroke - male Deaths	Ischaemic stroke - male Deaths	0.868971
Haemorrhagic stroke - male Deaths	Ischaemic stroke - male Years of Life Lost (YLLs)	0.88616
Haemorrhagic stroke - male Deaths	Ischaemic stroke - female Deaths	0.910761
Haemorrhagic stroke - male Deaths	Ischaemic stroke - female Years of Life Lost (YLLs)	0.916508
Haemorrhagic stroke - male Deaths	Other circulatory diseases - male Deaths	0.302811
Haemorrhagic stroke - male Deaths	Other circulatory diseases - male Years of Life Lost (YLLs)	0.246282
Haemorrhagic stroke - male Deaths	Other circulatory diseases - female Deaths	0.427291
Haemorrhagic stroke - male Deaths	Other circulatory diseases - female Years of Life Lost (YLLs)	0.383556
Haemorrhagic stroke - male Deaths	Rheumatic heart disease - male Deaths	0.643719
Haemorrhagic stroke - male Deaths	Rheumatic heart disease - male Years of Life Lost (YLLs)	0.631706
Haemorrhagic stroke - male Deaths	Rheumatic heart disease - female Deaths	0.594816
Haemorrhagic stroke - male Deaths	Rheumatic heart disease - female Years of Life Lost (YLLs)	0.626935
Haemorrhagic stroke - male Deaths	Stroke - male Deaths	0.974047
Haemorrhagic stroke - male Deaths	Stroke - male Years of Life Lost (YLLs)	0.986182
Haemorrhagic stroke - male Deaths	Stroke - female Deaths	0.926337
Haemorrhagic stroke - male Deaths	Stroke - Female Years of Life Lost (YLLs)	0.897912
Haemorrhagic stroke - male Deaths	Current cigarette smoking rates among people aged aged 15 years and older, age-standardized prevalence (%) Male	0.137738
Haemorrhagic stroke - male Deaths	Current cigarette smoking rates among people aged aged 15 years and older, age-standardized prevalence (%) Female	-0.368211
Haemorrhagic stroke - male Deaths	Alcohol, total per capita (15+) consumption in litres of pure alcohol Male	-0.503011
Haemorrhagic stroke - male Deaths	Alcohol, total per capita (15+) consumption in litres of pure alcohol female	-0.59591
Haemorrhagic stroke - male Deaths	Prevalence of controlled hypertension among adults aged 30-79 years with hypertension (age-standardized estimate)_Female	-0.729412
Haemorrhagic stroke - male Deaths	Prevalence of controlled hypertension among adults aged 30-79 years with hypertension (age-standardized estimate)_Male	-0.607929
Haemorrhagic stroke - male Deaths	Prevalence of controlled hypertension among adults aged 30-79 years with hypertension (crude estimate)_Female	-0.728806
Haemorrhagic stroke - male Deaths	Prevalence of controlled hypertension among adults aged 30-79 years with hypertension (crude estimate)_Male	-0.618688
Haemorrhagic stroke - male Deaths	Prevalence of controlled hypertension among treated in adults aged 30-79 with hypertension (age-standardized estimate)_Female	-0.700445
Haemorrhagic stroke - male Deaths	Prevalence of controlled hypertension among treated in adults aged 30-79 with hypertension (age-standardized estimate)_Male	-0.616389
Haemorrhagic stroke - male Deaths	Prevalence of controlled hypertension among treated in adults aged 30-79 with hypertension (crude estimate)_Female	-0.697978
Haemorrhagic stroke - male Deaths	Prevalence of controlled hypertension among treated in adults aged 30-79 with hypertension (crude estimate)_Male	-0.618892
Haemorrhagic stroke - male Deaths	Prevalence of hypertension among adults aged 30-79 years (age-standardized estimate)_Female	0.57521
Haemorrhagic stroke - male Deaths	Prevalence of hypertension among adults aged 30-79 years (age-standardized estimate)_Male	0.244487
Haemorrhagic stroke - male Deaths	Prevalence of hypertension among adults aged 30-79 years (crude estimate)_Female	0.406574
Haemorrhagic stroke - male Deaths	Prevalence of hypertension among adults aged 30-79 years (crude estimate)_Male	-0.0612764
Haemorrhagic stroke - male Deaths	Prevalence of hypertension awareness among adults aged 30-79 with hypertension (age-standardized estimate)_Female	-0.519063
Haemorrhagic stroke - male Deaths	Prevalence of hypertension awareness among adults aged 30-79 with hypertension (age-standardized estimate)_Male	-0.60106
Haemorrhagic stroke - male Deaths	Prevalence of hypertension awareness among adults aged 30-79 with hypertension (crude estimate)_Female	-0.573243
Haemorrhagic stroke - male Deaths	Prevalence of hypertension awareness among adults aged 30-79 with hypertension (crude estimate)_Male	-0.624873
Haemorrhagic stroke - male Deaths	Prevalence of previous diagnosis, treated but uncontrolled hypertension among adults aged 30-79 years with hypertension (age-standardized estimate)_Female	0.263611
Haemorrhagic stroke - male Deaths	Prevalence of previous diagnosis, treated but uncontrolled hypertension among adults aged 30-79 years with hypertension (age-standardized estimate)_Male	0.0903631
Haemorrhagic stroke - male Deaths	Prevalence of previous diagnosis, treated but uncontrolled hypertension among adults aged 30-79 years with hypertension (crude estimate)_Female	0.185689
Haemorrhagic stroke - male Deaths	Prevalence of previous diagnosis, treated but uncontrolled hypertension among adults aged 30-79 years with hypertension (crude estimate)_Male	-0.0176748
Haemorrhagic stroke - male Deaths	Prevalence of previously diagnosed (aware) but untreated hypertension among adults aged 30Ã¢â‚¬â€œ79 years with hypertension (age-standardized estimate)_Female	0.753196
Haemorrhagic stroke - male Deaths	Prevalence of previously diagnosed (aware) but untreated hypertension among adults aged 30Ã¢â‚¬â€œ79 years with hypertension (age-standardized estimate)_Male	0.582514
Haemorrhagic stroke - male Deaths	Prevalence of previously diagnosed (aware) but untreated hypertension among adults aged 30Ã¢â‚¬â€œ79 years with hypertension (crude estimate)_Female	0.757378
Haemorrhagic stroke - male Deaths	Prevalence of previously diagnosed (aware) but untreated hypertension among adults aged 30Ã¢â‚¬â€œ79 years with hypertension (crude estimate)_Male	0.612557
Haemorrhagic stroke - male Deaths	Prevalence of treatment (taking medicine) for hypertension among adults aged 30-79 with hypertension (age-standardized estimate)_Female	-0.725847
Haemorrhagic stroke - male Deaths	Prevalence of treatment (taking medicine) for hypertension among adults aged 30-79 with hypertension (age-standardized estimate)_Male	-0.636707
Haemorrhagic stroke - male Deaths	Prevalence of treatment (taking medicine) for hypertension among adults aged 30-79 with hypertension (crude estimate)_Female	-0.729485
Haemorrhagic stroke - male Deaths	Prevalence of treatment (taking medicine) for hypertension among adults aged 30-79 with hypertension (crude estimate)_Male	-0.656123
Haemorrhagic stroke - male Deaths	Prevalence of undiagnosed (unaware) for hypertension among adults aged 30-79 with hypertension (age-standardized estimate)_Female	0.519063
Haemorrhagic stroke - male Deaths	Prevalence of undiagnosed (unaware) for hypertension among adults aged 30-79 with hypertension (age-standardized estimate)_Male	0.60106
Haemorrhagic stroke - male Deaths	Prevalence of undiagnosed (unaware) for hypertension among adults aged 30-79 with hypertension (crude estimate)_Female	0.573243
Haemorrhagic stroke - male Deaths	Prevalence of undiagnosed (unaware) for hypertension among adults aged 30-79 with hypertension (crude estimate)_Male	0.624873
Haemorrhagic stroke - male Deaths	Prevalence of insufficient physical activity among adults aged 18+ years (age-standardized estimate) (%) Male	-0.268864
Haemorrhagic stroke - male Deaths	Prevalence of insufficient physical activity among adults aged 18+ years (age-standardized estimate) (%) Female	-0.0248132
Haemorrhagic stroke - male Deaths	Overweight Prevalence - Female	-0.296347
Haemorrhagic stroke - male Deaths	Overweight Prevalence - Male	-0.737962
Haemorrhagic stroke - male Deaths	Men_Mean HDL cholesterol (mmol/L)	-0.138335
Haemorrhagic stroke - male Deaths	Men_Mean Total cholesterol (mmol/L)	0.122479
Haemorrhagic stroke - male Deaths	Men_Mean non-HDL cholesterol (mmol/L)	0.356854
Haemorrhagic stroke - male Deaths	Men_Total-to-HDL cholestrol ratio	0.185792
Haemorrhagic stroke - male Deaths	Women_Mean HDL cholesterol (mmol/L)	-0.394394
Haemorrhagic stroke - male Deaths	Women_Mean Total cholesterol (mmol/L)	0.291196
Haemorrhagic stroke - male Deaths	Women_Mean non-HDL cholesterol (mmol/L)	0.507763
Haemorrhagic stroke - male Deaths	Women_Total-to-HDL cholestrol ratio	0.435914
Haemorrhagic stroke - male Deaths	Acute glomerulonephritis_Female_Deaths	0.459076
Haemorrhagic stroke - male Deaths	Acute glomerulonephritis_Female_Years of Life Lost (YLLs)	0.499093
Haemorrhagic stroke - male Deaths	Acute glomerulonephritis_Male_Deaths	0.628762
Haemorrhagic stroke - male Deaths	Acute glomerulonephritis_Male_Years of Life Lost (YLLs)	0.686678
Haemorrhagic stroke - male Deaths	Chronic kidney disease due to diabetes_Female_Deaths	0.782078
Haemorrhagic stroke - male Deaths	Chronic kidney disease due to diabetes_Female_Years of Life Lost (YLLs)	0.818481
Haemorrhagic stroke - male Deaths	Chronic kidney disease due to diabetes_Male_Deaths	0.676383
Haemorrhagic stroke - male Deaths	Chronic kidney disease due to diabetes_Male_Years of Life Lost (YLLs)	0.722938
Haemorrhagic stroke - male Deaths	Kidney diseases_Female_Deaths	0.797146
Haemorrhagic stroke - male Deaths	Kidney diseases_Female_Years of Life Lost (YLLs)	0.841746
Haemorrhagic stroke - male Deaths	Kidney diseases_Male_Deaths	0.691765
Haemorrhagic stroke - male Deaths	Kidney diseases_Male_Years of Life Lost (YLLs)	0.725756
Haemorrhagic stroke - male Deaths	Other chronic kidney disease_Female_Deaths	0.72522
Haemorrhagic stroke - male Deaths	Other chronic kidney disease_Female_Years of Life Lost (YLLs)	0.792001
Haemorrhagic stroke - male Deaths	Other chronic kidney disease_Male_Deaths	0.674575
Haemorrhagic stroke - male Deaths	Other chronic kidney disease_Male_Years of Life Lost (YLLs)	0.701423
Haemorrhagic stroke - male Deaths	Cocaine use disorders_Female	-0.460778
Haemorrhagic stroke - male Deaths	Cocaine use disorders_Male	-0.509435
Haemorrhagic stroke - male Deaths	Drug use disorders_Female	-0.461971
Haemorrhagic stroke - male Deaths	Drug use disorders_Male	-0.43075
Haemorrhagic stroke - male Deaths	Opioid use disorders_Female	-0.466249
Haemorrhagic stroke - male Deaths	Opioid use disorders_Male	-0.424666
Haemorrhagic stroke - male Deaths	Alcohol-related diseases_Female	0.728237
Haemorrhagic stroke - male Deaths	Alcohol-related diseases_Male	0.710168
Haemorrhagic stroke - male Years of Life Lost (YLLs)	Haemorrhagic stroke - female Deaths	0.897491
Haemorrhagic stroke - male Years of Life Lost (YLLs)	Haemorrhagic stroke - female Years of Life Lost (YLLs)	0.871783
Haemorrhagic stroke - male Years of Life Lost (YLLs)	Hypertensive heart disease - male Deaths	0.598754
Haemorrhagic stroke - male Years of Life Lost (YLLs)	Hypertensive heart disease - male Years of Life Lost (YLLs)	0.573414
Haemorrhagic stroke - male Years of Life Lost (YLLs)	Hypertensive heart disease - female Deaths	0.777634
Haemorrhagic stroke - male Years of Life Lost (YLLs)	Hypertensive heart disease - female Years of Life Lost (YLLs)	0.767829
Haemorrhagic stroke - male Years of Life Lost (YLLs)	Ischaemic heart disease - male Deaths	0.794298
Haemorrhagic stroke - male Years of Life Lost (YLLs)	Ischaemic heart disease - male Years of Life Lost (YLLs)	0.780135
Haemorrhagic stroke - male Years of Life Lost (YLLs)	Ischaemic heart disease - female Deaths	0.834741
Haemorrhagic stroke - male Years of Life Lost (YLLs)	Ischaemic heart disease - female Years of Life Lost (YLLs)	0.81365
Haemorrhagic stroke - male Years of Life Lost (YLLs)	Ischaemic stroke - male Deaths	0.832544
Haemorrhagic stroke - male Years of Life Lost (YLLs)	Ischaemic stroke - male Years of Life Lost (YLLs)	0.862226
Haemorrhagic stroke - male Years of Life Lost (YLLs)	Ischaemic stroke - female Deaths	0.895639
Haemorrhagic stroke - male Years of Life Lost (YLLs)	Ischaemic stroke - female Years of Life Lost (YLLs)	0.911749
Haemorrhagic stroke - male Years of Life Lost (YLLs)	Other circulatory diseases - male Deaths	0.280482
Haemorrhagic stroke - male Years of Life Lost (YLLs)	Other circulatory diseases - male Years of Life Lost (YLLs)	0.217299
Haemorrhagic stroke - male Years of Life Lost (YLLs)	Other circulatory diseases - female Deaths	0.439337
Haemorrhagic stroke - male Years of Life Lost (YLLs)	Other circulatory diseases - female Years of Life Lost (YLLs)	0.405167
Haemorrhagic stroke - male Years of Life Lost (YLLs)	Rheumatic heart disease - male Deaths	0.700991
Haemorrhagic stroke - male Years of Life Lost (YLLs)	Rheumatic heart disease - male Years of Life Lost (YLLs)	0.683512
Haemorrhagic stroke - male Years of Life Lost (YLLs)	Rheumatic heart disease - female Deaths	0.630862
Haemorrhagic stroke - male Years of Life Lost (YLLs)	Rheumatic heart disease - female Years of Life Lost (YLLs)	0.662065
Haemorrhagic stroke - male Years of Life Lost (YLLs)	Stroke - male Deaths	0.952432
Haemorrhagic stroke - male Years of Life Lost (YLLs)	Stroke - male Years of Life Lost (YLLs)	0.983405
Haemorrhagic stroke - male Years of Life Lost (YLLs)	Stroke - female Deaths	0.920562
Haemorrhagic stroke - male Years of Life Lost (YLLs)	Stroke - Female Years of Life Lost (YLLs)	0.901716
Haemorrhagic stroke - male Years of Life Lost (YLLs)	Current cigarette smoking rates among people aged aged 15 years and older, age-standardized prevalence (%) Male	0.0936375
Haemorrhagic stroke - male Years of Life Lost (YLLs)	Current cigarette smoking rates among people aged aged 15 years and older, age-standardized prevalence (%) Female	-0.400594
Haemorrhagic stroke - male Years of Life Lost (YLLs)	Alcohol, total per capita (15+) consumption in litres of pure alcohol Male	-0.549438
Haemorrhagic stroke - male Years of Life Lost (YLLs)	Alcohol, total per capita (15+) consumption in litres of pure alcohol female	-0.638862
Haemorrhagic stroke - male Years of Life Lost (YLLs)	Prevalence of controlled hypertension among adults aged 30-79 years with hypertension (age-standardized estimate)_Female	-0.727346
Haemorrhagic stroke - male Years of Life Lost (YLLs)	Prevalence of controlled hypertension among adults aged 30-79 years with hypertension (age-standardized estimate)_Male	-0.600223
Haemorrhagic stroke - male Years of Life Lost (YLLs)	Prevalence of controlled hypertension among adults aged 30-79 years with hypertension (crude estimate)_Female	-0.726541
Haemorrhagic stroke - male Years of Life Lost (YLLs)	Prevalence of controlled hypertension among adults aged 30-79 years with hypertension (crude estimate)_Male	-0.610762
Haemorrhagic stroke - male Years of Life Lost (YLLs)	Prevalence of controlled hypertension among treated in adults aged 30-79 with hypertension (age-standardized estimate)_Female	-0.695994
Haemorrhagic stroke - male Years of Life Lost (YLLs)	Prevalence of controlled hypertension among treated in adults aged 30-79 with hypertension (age-standardized estimate)_Male	-0.602298
Haemorrhagic stroke - male Years of Life Lost (YLLs)	Prevalence of controlled hypertension among treated in adults aged 30-79 with hypertension (crude estimate)_Female	-0.69298
Haemorrhagic stroke - male Years of Life Lost (YLLs)	Prevalence of controlled hypertension among treated in adults aged 30-79 with hypertension (crude estimate)_Male	-0.604875
Haemorrhagic stroke - male Years of Life Lost (YLLs)	Prevalence of hypertension among adults aged 30-79 years (age-standardized estimate)_Female	0.555803
Haemorrhagic stroke - male Years of Life Lost (YLLs)	Prevalence of hypertension among adults aged 30-79 years (age-standardized estimate)_Male	0.204832
Haemorrhagic stroke - male Years of Life Lost (YLLs)	Prevalence of hypertension among adults aged 30-79 years (crude estimate)_Female	0.382811
Haemorrhagic stroke - male Years of Life Lost (YLLs)	Prevalence of hypertension among adults aged 30-79 years (crude estimate)_Male	-0.105173
Haemorrhagic stroke - male Years of Life Lost (YLLs)	Prevalence of hypertension awareness among adults aged 30-79 with hypertension (age-standardized estimate)_Female	-0.531074
Haemorrhagic stroke - male Years of Life Lost (YLLs)	Prevalence of hypertension awareness among adults aged 30-79 with hypertension (age-standardized estimate)_Male	-0.604786
Haemorrhagic stroke - male Years of Life Lost (YLLs)	Prevalence of hypertension awareness among adults aged 30-79 with hypertension (crude estimate)_Female	-0.585845
Haemorrhagic stroke - male Years of Life Lost (YLLs)	Prevalence of hypertension awareness among adults aged 30-79 with hypertension (crude estimate)_Male	-0.628594
Haemorrhagic stroke - male Years of Life Lost (YLLs)	Prevalence of previous diagnosis, treated but uncontrolled hypertension among adults aged 30-79 years with hypertension (age-standardized estimate)_Female	0.233415
Haemorrhagic stroke - male Years of Life Lost (YLLs)	Prevalence of previous diagnosis, treated but uncontrolled hypertension among adults aged 30-79 years with hypertension (age-standardized estimate)_Male	0.0447502
Haemorrhagic stroke - male Years of Life Lost (YLLs)	Prevalence of previous diagnosis, treated but uncontrolled hypertension among adults aged 30-79 years with hypertension (crude estimate)_Female	0.152749
Haemorrhagic stroke - male Years of Life Lost (YLLs)	Prevalence of previous diagnosis, treated but uncontrolled hypertension among adults aged 30-79 years with hypertension (crude estimate)_Male	-0.0615704
Haemorrhagic stroke - male Years of Life Lost (YLLs)	Prevalence of previously diagnosed (aware) but untreated hypertension among adults aged 30Ã¢â‚¬â€œ79 years with hypertension (age-standardized estimate)_Female	0.771787
Haemorrhagic stroke - male Years of Life Lost (YLLs)	Prevalence of previously diagnosed (aware) but untreated hypertension among adults aged 30Ã¢â‚¬â€œ79 years with hypertension (age-standardized estimate)_Male	0.589526
Haemorrhagic stroke - male Years of Life Lost (YLLs)	Prevalence of previously diagnosed (aware) but untreated hypertension among adults aged 30Ã¢â‚¬â€œ79 years with hypertension (crude estimate)_Female	0.775463
Haemorrhagic stroke - male Years of Life Lost (YLLs)	Prevalence of previously diagnosed (aware) but untreated hypertension among adults aged 30Ã¢â‚¬â€œ79 years with hypertension (crude estimate)_Male	0.616273
Haemorrhagic stroke - male Years of Life Lost (YLLs)	Prevalence of treatment (taking medicine) for hypertension among adults aged 30-79 with hypertension (age-standardized estimate)_Female	-0.743391
Haemorrhagic stroke - male Years of Life Lost (YLLs)	Prevalence of treatment (taking medicine) for hypertension among adults aged 30-79 with hypertension (age-standardized estimate)_Male	-0.64167
Haemorrhagic stroke - male Years of Life Lost (YLLs)	Prevalence of treatment (taking medicine) for hypertension among adults aged 30-79 with hypertension (crude estimate)_Female	-0.746393
Haemorrhagic stroke - male Years of Life Lost (YLLs)	Prevalence of treatment (taking medicine) for hypertension among adults aged 30-79 with hypertension (crude estimate)_Male	-0.66005
Haemorrhagic stroke - male Years of Life Lost (YLLs)	Prevalence of undiagnosed (unaware) for hypertension among adults aged 30-79 with hypertension (age-standardized estimate)_Female	0.531074
Haemorrhagic stroke - male Years of Life Lost (YLLs)	Prevalence of undiagnosed (unaware) for hypertension among adults aged 30-79 with hypertension (age-standardized estimate)_Male	0.604786
Haemorrhagic stroke - male Years of Life Lost (YLLs)	Prevalence of undiagnosed (unaware) for hypertension among adults aged 30-79 with hypertension (crude estimate)_Female	0.585845
Haemorrhagic stroke - male Years of Life Lost (YLLs)	Prevalence of undiagnosed (unaware) for hypertension among adults aged 30-79 with hypertension (crude estimate)_Male	0.628594
Haemorrhagic stroke - male Years of Life Lost (YLLs)	Prevalence of insufficient physical activity among adults aged 18+ years (age-standardized estimate) (%) Male	-0.3124
Haemorrhagic stroke - male Years of Life Lost (YLLs)	Prevalence of insufficient physical activity among adults aged 18+ years (age-standardized estimate) (%) Female	-0.0444792
Haemorrhagic stroke - male Years of Life Lost (YLLs)	Overweight Prevalence - Female	-0.306118
Haemorrhagic stroke - male Years of Life Lost (YLLs)	Overweight Prevalence - Male	-0.73397
Haemorrhagic stroke - male Years of Life Lost (YLLs)	Men_Mean HDL cholesterol (mmol/L)	-0.115266
Haemorrhagic stroke - male Years of Life Lost (YLLs)	Men_Mean Total cholesterol (mmol/L)	0.117962
Haemorrhagic stroke - male Years of Life Lost (YLLs)	Men_Mean non-HDL cholesterol (mmol/L)	0.317935
Haemorrhagic stroke - male Years of Life Lost (YLLs)	Men_Total-to-HDL cholestrol ratio	0.15579
Haemorrhagic stroke - male Years of Life Lost (YLLs)	Women_Mean HDL cholesterol (mmol/L)	-0.36108
Haemorrhagic stroke - male Years of Life Lost (YLLs)	Women_Mean Total cholesterol (mmol/L)	0.282466
Haemorrhagic stroke - male Years of Life Lost (YLLs)	Women_Mean non-HDL cholesterol (mmol/L)	0.460948
Haemorrhagic stroke - male Years of Life Lost (YLLs)	Women_Total-to-HDL cholestrol ratio	0.395948
Haemorrhagic stroke - male Years of Life Lost (YLLs)	Acute glomerulonephritis_Female_Deaths	0.515867
Haemorrhagic stroke - male Years of Life Lost (YLLs)	Acute glomerulonephritis_Female_Years of Life Lost (YLLs)	0.562299
Haemorrhagic stroke - male Years of Life Lost (YLLs)	Acute glomerulonephritis_Male_Deaths	0.657641
Haemorrhagic stroke - male Years of Life Lost (YLLs)	Acute glomerulonephritis_Male_Years of Life Lost (YLLs)	0.716077
Haemorrhagic stroke - male Years of Life Lost (YLLs)	Chronic kidney disease due to diabetes_Female_Deaths	0.732397
Haemorrhagic stroke - male Years of Life Lost (YLLs)	Chronic kidney disease due to diabetes_Female_Years of Life Lost (YLLs)	0.787367
Haemorrhagic stroke - male Years of Life Lost (YLLs)	Chronic kidney disease due to diabetes_Male_Deaths	0.614196
Haemorrhagic stroke - male Years of Life Lost (YLLs)	Chronic kidney disease due to diabetes_Male_Years of Life Lost (YLLs)	0.678612
Haemorrhagic stroke - male Years of Life Lost (YLLs)	Kidney diseases_Female_Deaths	0.778606
Haemorrhagic stroke - male Years of Life Lost (YLLs)	Kidney diseases_Female_Years of Life Lost (YLLs)	0.843706
Haemorrhagic stroke - male Years of Life Lost (YLLs)	Kidney diseases_Male_Deaths	0.638823
Haemorrhagic stroke - male Years of Life Lost (YLLs)	Kidney diseases_Male_Years of Life Lost (YLLs)	0.693231
Haemorrhagic stroke - male Years of Life Lost (YLLs)	Other chronic kidney disease_Female_Deaths	0.725858
Haemorrhagic stroke - male Years of Life Lost (YLLs)	Other chronic kidney disease_Female_Years of Life Lost (YLLs)	0.810797
Haemorrhagic stroke - male Years of Life Lost (YLLs)	Other chronic kidney disease_Male_Deaths	0.628657
Haemorrhagic stroke - male Years of Life Lost (YLLs)	Other chronic kidney disease_Male_Years of Life Lost (YLLs)	0.67587
Haemorrhagic stroke - male Years of Life Lost (YLLs)	Cocaine use disorders_Female	-0.448307
Haemorrhagic stroke - male Years of Life Lost (YLLs)	Cocaine use disorders_Male	-0.505842
Haemorrhagic stroke - male Years of Life Lost (YLLs)	Drug use disorders_Female	-0.451441
Haemorrhagic stroke - male Years of Life Lost (YLLs)	Drug use disorders_Male	-0.418387
Haemorrhagic stroke - male Years of Life Lost (YLLs)	Opioid use disorders_Female	-0.455777
Haemorrhagic stroke - male Years of Life Lost (YLLs)	Opioid use disorders_Male	-0.412525
Haemorrhagic stroke - male Years of Life Lost (YLLs)	Alcohol-related diseases_Female	0.741764
Haemorrhagic stroke - male Years of Life Lost (YLLs)	Alcohol-related diseases_Male	0.709599
Haemorrhagic stroke - female Deaths	Haemorrhagic stroke - female Years of Life Lost (YLLs)	0.995609
Haemorrhagic stroke - female Deaths	Hypertensive heart disease - male Deaths	0.470413
Haemorrhagic stroke - female Deaths	Hypertensive heart disease - male Years of Life Lost (YLLs)	0.469315
Haemorrhagic stroke - female Deaths	Hypertensive heart disease - female Deaths	0.720111
Haemorrhagic stroke - female Deaths	Hypertensive heart disease - female Years of Life Lost (YLLs)	0.748411
Haemorrhagic stroke - female Deaths	Ischaemic heart disease - male Deaths	0.769327
Haemorrhagic stroke - female Deaths	Ischaemic heart disease - male Years of Life Lost (YLLs)	0.764315
Haemorrhagic stroke - female Deaths	Ischaemic heart disease - female Deaths	0.909015
Haemorrhagic stroke - female Deaths	Ischaemic heart disease - female Years of Life Lost (YLLs)	0.916131
Haemorrhagic stroke - female Deaths	Ischaemic stroke - male Deaths	0.728123
Haemorrhagic stroke - female Deaths	Ischaemic stroke - male Years of Life Lost (YLLs)	0.753219
Haemorrhagic stroke - female Deaths	Ischaemic stroke - female Deaths	0.896081
Haemorrhagic stroke - female Deaths	Ischaemic stroke - female Years of Life Lost (YLLs)	0.937642
Haemorrhagic stroke - female Deaths	Other circulatory diseases - male Deaths	0.185812
Haemorrhagic stroke - female Deaths	Other circulatory diseases - male Years of Life Lost (YLLs)	0.174329
Haemorrhagic stroke - female Deaths	Other circulatory diseases - female Deaths	0.338775
Haemorrhagic stroke - female Deaths	Other circulatory diseases - female Years of Life Lost (YLLs)	0.332593
Haemorrhagic stroke - female Deaths	Rheumatic heart disease - male Deaths	0.804151
Haemorrhagic stroke - female Deaths	Rheumatic heart disease - male Years of Life Lost (YLLs)	0.749109
Haemorrhagic stroke - female Deaths	Rheumatic heart disease - female Deaths	0.837904
Haemorrhagic stroke - female Deaths	Rheumatic heart disease - female Years of Life Lost (YLLs)	0.862228
Haemorrhagic stroke - female Deaths	Stroke - male Deaths	0.849451
Haemorrhagic stroke - female Deaths	Stroke - male Years of Life Lost (YLLs)	0.875212
Haemorrhagic stroke - female Deaths	Stroke - female Deaths	0.979645
Haemorrhagic stroke - female Deaths	Stroke - Female Years of Life Lost (YLLs)	0.996032
Haemorrhagic stroke - female Deaths	Current cigarette smoking rates among people aged aged 15 years and older, age-standardized prevalence (%) Male	-0.00899006
Haemorrhagic stroke - female Deaths	Current cigarette smoking rates among people aged aged 15 years and older, age-standardized prevalence (%) Female	-0.344035
Haemorrhagic stroke - female Deaths	Alcohol, total per capita (15+) consumption in litres of pure alcohol Male	-0.630853
Haemorrhagic stroke - female Deaths	Alcohol, total per capita (15+) consumption in litres of pure alcohol female	-0.681575
Haemorrhagic stroke - female Deaths	Prevalence of controlled hypertension among adults aged 30-79 years with hypertension (age-standardized estimate)_Female	-0.715835
Haemorrhagic stroke - female Deaths	Prevalence of controlled hypertension among adults aged 30-79 years with hypertension (age-standardized estimate)_Male	-0.512926
Haemorrhagic stroke - female Deaths	Prevalence of controlled hypertension among adults aged 30-79 years with hypertension (crude estimate)_Female	-0.717198
Haemorrhagic stroke - female Deaths	Prevalence of controlled hypertension among adults aged 30-79 years with hypertension (crude estimate)_Male	-0.520592
Haemorrhagic stroke - female Deaths	Prevalence of controlled hypertension among treated in adults aged 30-79 with hypertension (age-standardized estimate)_Female	-0.680101
Haemorrhagic stroke - female Deaths	Prevalence of controlled hypertension among treated in adults aged 30-79 with hypertension (age-standardized estimate)_Male	-0.512303
Haemorrhagic stroke - female Deaths	Prevalence of controlled hypertension among treated in adults aged 30-79 with hypertension (crude estimate)_Female	-0.681981
Haemorrhagic stroke - female Deaths	Prevalence of controlled hypertension among treated in adults aged 30-79 with hypertension (crude estimate)_Male	-0.511075
Haemorrhagic stroke - female Deaths	Prevalence of hypertension among adults aged 30-79 years (age-standardized estimate)_Female	0.507923
Haemorrhagic stroke - female Deaths	Prevalence of hypertension among adults aged 30-79 years (age-standardized estimate)_Male	0.105632
Haemorrhagic stroke - female Deaths	Prevalence of hypertension among adults aged 30-79 years (crude estimate)_Female	0.327811
Haemorrhagic stroke - female Deaths	Prevalence of hypertension among adults aged 30-79 years (crude estimate)_Male	-0.21324
Haemorrhagic stroke - female Deaths	Prevalence of hypertension awareness among adults aged 30-79 with hypertension (age-standardized estimate)_Female	-0.601509
Haemorrhagic stroke - female Deaths	Prevalence of hypertension awareness among adults aged 30-79 with hypertension (age-standardized estimate)_Male	-0.564698
Haemorrhagic stroke - female Deaths	Prevalence of hypertension awareness among adults aged 30-79 with hypertension (crude estimate)_Female	-0.657647
Haemorrhagic stroke - female Deaths	Prevalence of hypertension awareness among adults aged 30-79 with hypertension (crude estimate)_Male	-0.591996
Haemorrhagic stroke - female Deaths	Prevalence of previous diagnosis, treated but uncontrolled hypertension among adults aged 30-79 years with hypertension (age-standardized estimate)_Female	0.0454131
Haemorrhagic stroke - female Deaths	Prevalence of previous diagnosis, treated but uncontrolled hypertension among adults aged 30-79 years with hypertension (age-standardized estimate)_Male	-0.174511
Haemorrhagic stroke - female Deaths	Prevalence of previous diagnosis, treated but uncontrolled hypertension among adults aged 30-79 years with hypertension (crude estimate)_Female	-0.0406275
Haemorrhagic stroke - female Deaths	Prevalence of previous diagnosis, treated but uncontrolled hypertension among adults aged 30-79 years with hypertension (crude estimate)_Male	-0.272545
Haemorrhagic stroke - female Deaths	Prevalence of previously diagnosed (aware) but untreated hypertension among adults aged 30Ã¢â‚¬â€œ79 years with hypertension (age-standardized estimate)_Female	0.89325
Haemorrhagic stroke - female Deaths	Prevalence of previously diagnosed (aware) but untreated hypertension among adults aged 30Ã¢â‚¬â€œ79 years with hypertension (age-standardized estimate)_Male	0.589142
Haemorrhagic stroke - female Deaths	Prevalence of previously diagnosed (aware) but untreated hypertension among adults aged 30Ã¢â‚¬â€œ79 years with hypertension (crude estimate)_Female	0.89081
Haemorrhagic stroke - female Deaths	Prevalence of previously diagnosed (aware) but untreated hypertension among adults aged 30Ã¢â‚¬â€œ79 years with hypertension (crude estimate)_Male	0.589071
Haemorrhagic stroke - female Deaths	Prevalence of treatment (taking medicine) for hypertension among adults aged 30-79 with hypertension (age-standardized estimate)_Female	-0.854295
Haemorrhagic stroke - female Deaths	Prevalence of treatment (taking medicine) for hypertension among adults aged 30-79 with hypertension (age-standardized estimate)_Male	-0.610708
Haemorrhagic stroke - female Deaths	Prevalence of treatment (taking medicine) for hypertension among adults aged 30-79 with hypertension (crude estimate)_Female	-0.850211
Haemorrhagic stroke - female Deaths	Prevalence of treatment (taking medicine) for hypertension among adults aged 30-79 with hypertension (crude estimate)_Male	-0.624112
Haemorrhagic stroke - female Deaths	Prevalence of undiagnosed (unaware) for hypertension among adults aged 30-79 with hypertension (age-standardized estimate)_Female	0.601509
Haemorrhagic stroke - female Deaths	Prevalence of undiagnosed (unaware) for hypertension among adults aged 30-79 with hypertension (age-standardized estimate)_Male	0.564698
Haemorrhagic stroke - female Deaths	Prevalence of undiagnosed (unaware) for hypertension among adults aged 30-79 with hypertension (crude estimate)_Female	0.657647
Haemorrhagic stroke - female Deaths	Prevalence of undiagnosed (unaware) for hypertension among adults aged 30-79 with hypertension (crude estimate)_Male	0.591996
Haemorrhagic stroke - female Deaths	Prevalence of insufficient physical activity among adults aged 18+ years (age-standardized estimate) (%) Male	-0.297201
Haemorrhagic stroke - female Deaths	Prevalence of insufficient physical activity among adults aged 18+ years (age-standardized estimate) (%) Female	-0.140734
Haemorrhagic stroke - female Deaths	Overweight Prevalence - Female	-0.584394
Haemorrhagic stroke - female Deaths	Overweight Prevalence - Male	-0.83141
Haemorrhagic stroke - female Deaths	Men_Mean HDL cholesterol (mmol/L)	-0.005496
Haemorrhagic stroke - female Deaths	Men_Mean Total cholesterol (mmol/L)	0.221911
Haemorrhagic stroke - female Deaths	Men_Mean non-HDL cholesterol (mmol/L)	0.413904
Haemorrhagic stroke - female Deaths	Men_Total-to-HDL cholestrol ratio	0.0716933
Haemorrhagic stroke - female Deaths	Women_Mean HDL cholesterol (mmol/L)	-0.230473
Haemorrhagic stroke - female Deaths	Women_Mean Total cholesterol (mmol/L)	0.352343
Haemorrhagic stroke - female Deaths	Women_Mean non-HDL cholesterol (mmol/L)	0.474159
Haemorrhagic stroke - female Deaths	Women_Total-to-HDL cholestrol ratio	0.281142
Haemorrhagic stroke - female Deaths	Acute glomerulonephritis_Female_Deaths	0.540183
Haemorrhagic stroke - female Deaths	Acute glomerulonephritis_Female_Years of Life Lost (YLLs)	0.565715
Haemorrhagic stroke - female Deaths	Acute glomerulonephritis_Male_Deaths	0.64871
Haemorrhagic stroke - female Deaths	Acute glomerulonephritis_Male_Years of Life Lost (YLLs)	0.727028
Haemorrhagic stroke - female Deaths	Chronic kidney disease due to diabetes_Female_Deaths	0.585907
Haemorrhagic stroke - female Deaths	Chronic kidney disease due to diabetes_Female_Years of Life Lost (YLLs)	0.653208
Haemorrhagic stroke - female Deaths	Chronic kidney disease due to diabetes_Male_Deaths	0.450426
Haemorrhagic stroke - female Deaths	Chronic kidney disease due to diabetes_Male_Years of Life Lost (YLLs)	0.509604
Haemorrhagic stroke - female Deaths	Kidney diseases_Female_Deaths	0.609992
Haemorrhagic stroke - female Deaths	Kidney diseases_Female_Years of Life Lost (YLLs)	0.686408
Haemorrhagic stroke - female Deaths	Kidney diseases_Male_Deaths	0.471312
Haemorrhagic stroke - female Deaths	Kidney diseases_Male_Years of Life Lost (YLLs)	0.528369
Haemorrhagic stroke - female Deaths	Other chronic kidney disease_Female_Deaths	0.560743
Haemorrhagic stroke - female Deaths	Other chronic kidney disease_Female_Years of Life Lost (YLLs)	0.651689
Haemorrhagic stroke - female Deaths	Other chronic kidney disease_Male_Deaths	0.464638
Haemorrhagic stroke - female Deaths	Other chronic kidney disease_Male_Years of Life Lost (YLLs)	0.518011
Haemorrhagic stroke - female Deaths	Cocaine use disorders_Female	-0.321923
Haemorrhagic stroke - female Deaths	Cocaine use disorders_Male	-0.371931
Haemorrhagic stroke - female Deaths	Drug use disorders_Female	-0.323275
Haemorrhagic stroke - female Deaths	Drug use disorders_Male	-0.296578
Haemorrhagic stroke - female Deaths	Opioid use disorders_Female	-0.329658
Haemorrhagic stroke - female Deaths	Opioid use disorders_Male	-0.294297
Haemorrhagic stroke - female Deaths	Alcohol-related diseases_Female	0.781668
Haemorrhagic stroke - female Deaths	Alcohol-related diseases_Male	0.665966
Haemorrhagic stroke - female Years of Life Lost (YLLs)	Hypertensive heart disease - male Deaths	0.449798
Haemorrhagic stroke - female Years of Life Lost (YLLs)	Hypertensive heart disease - male Years of Life Lost (YLLs)	0.44594
Haemorrhagic stroke - female Years of Life Lost (YLLs)	Hypertensive heart disease - female Deaths	0.700717
Haemorrhagic stroke - female Years of Life Lost (YLLs)	Hypertensive heart disease - female Years of Life Lost (YLLs)	0.727131
Haemorrhagic stroke - female Years of Life Lost (YLLs)	Ischaemic heart disease - male Deaths	0.742218
Haemorrhagic stroke - female Years of Life Lost (YLLs)	Ischaemic heart disease - male Years of Life Lost (YLLs)	0.741513
Haemorrhagic stroke - female Years of Life Lost (YLLs)	Ischaemic heart disease - female Deaths	0.894477
Haemorrhagic stroke - female Years of Life Lost (YLLs)	Ischaemic heart disease - female Years of Life Lost (YLLs)	0.909311
Haemorrhagic stroke - female Years of Life Lost (YLLs)	Ischaemic stroke - male Deaths	0.678638
Haemorrhagic stroke - female Years of Life Lost (YLLs)	Ischaemic stroke - male Years of Life Lost (YLLs)	0.706723
Haemorrhagic stroke - female Years of Life Lost (YLLs)	Ischaemic stroke - female Deaths	0.862669
Haemorrhagic stroke - female Years of Life Lost (YLLs)	Ischaemic stroke - female Years of Life Lost (YLLs)	0.913338
Haemorrhagic stroke - female Years of Life Lost (YLLs)	Other circulatory diseases - male Deaths	0.151146
Haemorrhagic stroke - female Years of Life Lost (YLLs)	Other circulatory diseases - male Years of Life Lost (YLLs)	0.13631
Haemorrhagic stroke - female Years of Life Lost (YLLs)	Other circulatory diseases - female Deaths	0.32469
Haemorrhagic stroke - female Years of Life Lost (YLLs)	Other circulatory diseases - female Years of Life Lost (YLLs)	0.308802
Haemorrhagic stroke - female Years of Life Lost (YLLs)	Rheumatic heart disease - male Deaths	0.827237
Haemorrhagic stroke - female Years of Life Lost (YLLs)	Rheumatic heart disease - male Years of Life Lost (YLLs)	0.76096
Haemorrhagic stroke - female Years of Life Lost (YLLs)	Rheumatic heart disease - female Deaths	0.879196
Haemorrhagic stroke - female Years of Life Lost (YLLs)	Rheumatic heart disease - female Years of Life Lost (YLLs)	0.900077
Haemorrhagic stroke - female Years of Life Lost (YLLs)	Stroke - male Deaths	0.80861
Haemorrhagic stroke - female Years of Life Lost (YLLs)	Stroke - male Years of Life Lost (YLLs)	0.841216
Haemorrhagic stroke - female Years of Life Lost (YLLs)	Stroke - female Deaths	0.962013
Haemorrhagic stroke - female Years of Life Lost (YLLs)	Stroke - Female Years of Life Lost (YLLs)	0.991158
Haemorrhagic stroke - female Years of Life Lost (YLLs)	Current cigarette smoking rates among people aged aged 15 years and older, age-standardized prevalence (%) Male	-0.0248982
Haemorrhagic stroke - female Years of Life Lost (YLLs)	Current cigarette smoking rates among people aged aged 15 years and older, age-standardized prevalence (%) Female	-0.326909
Haemorrhagic stroke - female Years of Life Lost (YLLs)	Alcohol, total per capita (15+) consumption in litres of pure alcohol Male	-0.640949
Haemorrhagic stroke - female Years of Life Lost (YLLs)	Alcohol, total per capita (15+) consumption in litres of pure alcohol female	-0.683591
Haemorrhagic stroke - female Years of Life Lost (YLLs)	Prevalence of controlled hypertension among adults aged 30-79 years with hypertension (age-standardized estimate)_Female	-0.699902
Haemorrhagic stroke - female Years of Life Lost (YLLs)	Prevalence of controlled hypertension among adults aged 30-79 years with hypertension (age-standardized estimate)_Male	-0.490757
Haemorrhagic stroke - female Years of Life Lost (YLLs)	Prevalence of controlled hypertension among adults aged 30-79 years with hypertension (crude estimate)_Female	-0.701547
Haemorrhagic stroke - female Years of Life Lost (YLLs)	Prevalence of controlled hypertension among adults aged 30-79 years with hypertension (crude estimate)_Male	-0.497756
Haemorrhagic stroke - female Years of Life Lost (YLLs)	Prevalence of controlled hypertension among treated in adults aged 30-79 with hypertension (age-standardized estimate)_Female	-0.666345
Haemorrhagic stroke - female Years of Life Lost (YLLs)	Prevalence of controlled hypertension among treated in adults aged 30-79 with hypertension (age-standardized estimate)_Male	-0.492253
Haemorrhagic stroke - female Years of Life Lost (YLLs)	Prevalence of controlled hypertension among treated in adults aged 30-79 with hypertension (crude estimate)_Female	-0.668914
Haemorrhagic stroke - female Years of Life Lost (YLLs)	Prevalence of controlled hypertension among treated in adults aged 30-79 with hypertension (crude estimate)_Male	-0.490462
Haemorrhagic stroke - female Years of Life Lost (YLLs)	Prevalence of hypertension among adults aged 30-79 years (age-standardized estimate)_Female	0.485614
Haemorrhagic stroke - female Years of Life Lost (YLLs)	Prevalence of hypertension among adults aged 30-79 years (age-standardized estimate)_Male	0.0818666
Haemorrhagic stroke - female Years of Life Lost (YLLs)	Prevalence of hypertension among adults aged 30-79 years (crude estimate)_Female	0.305417
Haemorrhagic stroke - female Years of Life Lost (YLLs)	Prevalence of hypertension among adults aged 30-79 years (crude estimate)_Male	-0.236359
Haemorrhagic stroke - female Years of Life Lost (YLLs)	Prevalence of hypertension awareness among adults aged 30-79 with hypertension (age-standardized estimate)_Female	-0.599025
Haemorrhagic stroke - female Years of Life Lost (YLLs)	Prevalence of hypertension awareness among adults aged 30-79 with hypertension (age-standardized estimate)_Male	-0.54555
Haemorrhagic stroke - female Years of Life Lost (YLLs)	Prevalence of hypertension awareness among adults aged 30-79 with hypertension (crude estimate)_Female	-0.655218
Haemorrhagic stroke - female Years of Life Lost (YLLs)	Prevalence of hypertension awareness among adults aged 30-79 with hypertension (crude estimate)_Male	-0.573993
Haemorrhagic stroke - female Years of Life Lost (YLLs)	Prevalence of previous diagnosis, treated but uncontrolled hypertension among adults aged 30-79 years with hypertension (age-standardized estimate)_Female	0.00736322
Haemorrhagic stroke - female Years of Life Lost (YLLs)	Prevalence of previous diagnosis, treated but uncontrolled hypertension among adults aged 30-79 years with hypertension (age-standardized estimate)_Male	-0.211906
Haemorrhagic stroke - female Years of Life Lost (YLLs)	Prevalence of previous diagnosis, treated but uncontrolled hypertension among adults aged 30-79 years with hypertension (crude estimate)_Female	-0.0789619
Haemorrhagic stroke - female Years of Life Lost (YLLs)	Prevalence of previous diagnosis, treated but uncontrolled hypertension among adults aged 30-79 years with hypertension (crude estimate)_Male	-0.307479
Haemorrhagic stroke - female Years of Life Lost (YLLs)	Prevalence of previously diagnosed (aware) but untreated hypertension among adults aged 30Ã¢â‚¬â€œ79 years with hypertension (age-standardized estimate)_Female	0.903785
Haemorrhagic stroke - female Years of Life Lost (YLLs)	Prevalence of previously diagnosed (aware) but untreated hypertension among adults aged 30Ã¢â‚¬â€œ79 years with hypertension (age-standardized estimate)_Male	0.594198
Haemorrhagic stroke - female Years of Life Lost (YLLs)	Prevalence of previously diagnosed (aware) but untreated hypertension among adults aged 30Ã¢â‚¬â€œ79 years with hypertension (crude estimate)_Female	0.900398
Haemorrhagic stroke - female Years of Life Lost (YLLs)	Prevalence of previously diagnosed (aware) but untreated hypertension among adults aged 30Ã¢â‚¬â€œ79 years with hypertension (crude estimate)_Male	0.587556
Haemorrhagic stroke - female Years of Life Lost (YLLs)	Prevalence of treatment (taking medicine) for hypertension among adults aged 30-79 with hypertension (age-standardized estimate)_Female	-0.859932
Haemorrhagic stroke - female Years of Life Lost (YLLs)	Prevalence of treatment (taking medicine) for hypertension among adults aged 30-79 with hypertension (age-standardized estimate)_Male	-0.597486
Haemorrhagic stroke - female Years of Life Lost (YLLs)	Prevalence of treatment (taking medicine) for hypertension among adults aged 30-79 with hypertension (crude estimate)_Female	-0.854896
Haemorrhagic stroke - female Years of Life Lost (YLLs)	Prevalence of treatment (taking medicine) for hypertension among adults aged 30-79 with hypertension (crude estimate)_Male	-0.609841
Haemorrhagic stroke - female Years of Life Lost (YLLs)	Prevalence of undiagnosed (unaware) for hypertension among adults aged 30-79 with hypertension (age-standardized estimate)_Female	0.599025
Haemorrhagic stroke - female Years of Life Lost (YLLs)	Prevalence of undiagnosed (unaware) for hypertension among adults aged 30-79 with hypertension (age-standardized estimate)_Male	0.54555
Haemorrhagic stroke - female Years of Life Lost (YLLs)	Prevalence of undiagnosed (unaware) for hypertension among adults aged 30-79 with hypertension (crude estimate)_Female	0.655218
Haemorrhagic stroke - female Years of Life Lost (YLLs)	Prevalence of undiagnosed (unaware) for hypertension among adults aged 30-79 with hypertension (crude estimate)_Male	0.573993
Haemorrhagic stroke - female Years of Life Lost (YLLs)	Prevalence of insufficient physical activity among adults aged 18+ years (age-standardized estimate) (%) Male	-0.312766
Haemorrhagic stroke - female Years of Life Lost (YLLs)	Prevalence of insufficient physical activity among adults aged 18+ years (age-standardized estimate) (%) Female	-0.167038
Haemorrhagic stroke - female Years of Life Lost (YLLs)	Overweight Prevalence - Female	-0.622837
Haemorrhagic stroke - female Years of Life Lost (YLLs)	Overweight Prevalence - Male	-0.825624
Haemorrhagic stroke - female Years of Life Lost (YLLs)	Men_Mean HDL cholesterol (mmol/L)	-0.00229065
Haemorrhagic stroke - female Years of Life Lost (YLLs)	Men_Mean Total cholesterol (mmol/L)	0.221044
Haemorrhagic stroke - female Years of Life Lost (YLLs)	Men_Mean non-HDL cholesterol (mmol/L)	0.393896
Haemorrhagic stroke - female Years of Life Lost (YLLs)	Men_Total-to-HDL cholestrol ratio	0.0688047
Haemorrhagic stroke - female Years of Life Lost (YLLs)	Women_Mean HDL cholesterol (mmol/L)	-0.204172
Haemorrhagic stroke - female Years of Life Lost (YLLs)	Women_Mean Total cholesterol (mmol/L)	0.33208
Haemorrhagic stroke - female Years of Life Lost (YLLs)	Women_Mean non-HDL cholesterol (mmol/L)	0.435412
Haemorrhagic stroke - female Years of Life Lost (YLLs)	Women_Total-to-HDL cholestrol ratio	0.250636
Haemorrhagic stroke - female Years of Life Lost (YLLs)	Acute glomerulonephritis_Female_Deaths	0.561118
Haemorrhagic stroke - female Years of Life Lost (YLLs)	Acute glomerulonephritis_Female_Years of Life Lost (YLLs)	0.58093
Haemorrhagic stroke - female Years of Life Lost (YLLs)	Acute glomerulonephritis_Male_Deaths	0.670992
Haemorrhagic stroke - female Years of Life Lost (YLLs)	Acute glomerulonephritis_Male_Years of Life Lost (YLLs)	0.748214
Haemorrhagic stroke - female Years of Life Lost (YLLs)	Chronic kidney disease due to diabetes_Female_Deaths	0.537381
Haemorrhagic stroke - female Years of Life Lost (YLLs)	Chronic kidney disease due to diabetes_Female_Years of Life Lost (YLLs)	0.6159
Haemorrhagic stroke - female Years of Life Lost (YLLs)	Chronic kidney disease due to diabetes_Male_Deaths	0.408038
Haemorrhagic stroke - female Years of Life Lost (YLLs)	Chronic kidney disease due to diabetes_Male_Years of Life Lost (YLLs)	0.474105
Haemorrhagic stroke - female Years of Life Lost (YLLs)	Kidney diseases_Female_Deaths	0.585573
Haemorrhagic stroke - female Years of Life Lost (YLLs)	Kidney diseases_Female_Years of Life Lost (YLLs)	0.667281
Haemorrhagic stroke - female Years of Life Lost (YLLs)	Kidney diseases_Male_Deaths	0.440923
Haemorrhagic stroke - female Years of Life Lost (YLLs)	Kidney diseases_Male_Years of Life Lost (YLLs)	0.506874
Haemorrhagic stroke - female Years of Life Lost (YLLs)	Other chronic kidney disease_Female_Deaths	0.552313
Haemorrhagic stroke - female Years of Life Lost (YLLs)	Other chronic kidney disease_Female_Years of Life Lost (YLLs)	0.643391
Haemorrhagic stroke - female Years of Life Lost (YLLs)	Other chronic kidney disease_Male_Deaths	0.442149
Haemorrhagic stroke - female Years of Life Lost (YLLs)	Other chronic kidney disease_Male_Years of Life Lost (YLLs)	0.504365
Haemorrhagic stroke - female Years of Life Lost (YLLs)	Cocaine use disorders_Female	-0.294247
Haemorrhagic stroke - female Years of Life Lost (YLLs)	Cocaine use disorders_Male	-0.344078
Haemorrhagic stroke - female Years of Life Lost (YLLs)	Drug use disorders_Female	-0.296603
Haemorrhagic stroke - female Years of Life Lost (YLLs)	Drug use disorders_Male	-0.272028
Haemorrhagic stroke - female Years of Life Lost (YLLs)	Opioid use disorders_Female	-0.303957
Haemorrhagic stroke - female Years of Life Lost (YLLs)	Opioid use disorders_Male	-0.271753
Haemorrhagic stroke - female Years of Life Lost (YLLs)	Alcohol-related diseases_Female	0.803657
Haemorrhagic stroke - female Years of Life Lost (YLLs)	Alcohol-related diseases_Male	0.67112
Hypertensive heart disease - male Deaths	Hypertensive heart disease - male Years of Life Lost (YLLs)	0.9888
Hypertensive heart disease - male Deaths	Hypertensive heart disease - female Deaths	0.914933
Hypertensive heart disease - male Deaths	Hypertensive heart disease - female Years of Life Lost (YLLs)	0.884577
Hypertensive heart disease - male Deaths	Ischaemic heart disease - male Deaths	0.621414
Hypertensive heart disease - male Deaths	Ischaemic heart disease - male Years of Life Lost (YLLs)	0.649565
Hypertensive heart disease - male Deaths	Ischaemic heart disease - female Deaths	0.535103
Hypertensive heart disease - male Deaths	Ischaemic heart disease - female Years of Life Lost (YLLs)	0.520223
Hypertensive heart disease - male Deaths	Ischaemic stroke - male Deaths	0.523931
Hypertensive heart disease - male Deaths	Ischaemic stroke - male Years of Life Lost (YLLs)	0.553929
Hypertensive heart disease - male Deaths	Ischaemic stroke - female Deaths	0.523092
Hypertensive heart disease - male Deaths	Ischaemic stroke - female Years of Life Lost (YLLs)	0.525952
Hypertensive heart disease - male Deaths	Other circulatory diseases - male Deaths	0.358285
Hypertensive heart disease - male Deaths	Other circulatory diseases - male Years of Life Lost (YLLs)	0.334722
Hypertensive heart disease - male Deaths	Other circulatory diseases - female Deaths	0.489159
Hypertensive heart disease - male Deaths	Other circulatory diseases - female Years of Life Lost (YLLs)	0.395346
Hypertensive heart disease - male Deaths	Rheumatic heart disease - male Deaths	0.313063
Hypertensive heart disease - male Deaths	Rheumatic heart disease - male Years of Life Lost (YLLs)	0.35394
Hypertensive heart disease - male Deaths	Rheumatic heart disease - female Deaths	0.21146
Hypertensive heart disease - male Deaths	Rheumatic heart disease - female Years of Life Lost (YLLs)	0.253771
Hypertensive heart disease - male Deaths	Stroke - male Deaths	0.57787
Hypertensive heart disease - male Deaths	Stroke - male Years of Life Lost (YLLs)	0.602309
Hypertensive heart disease - male Deaths	Stroke - female Deaths	0.506767
Hypertensive heart disease - male Deaths	Stroke - Female Years of Life Lost (YLLs)	0.483338
Hypertensive heart disease - male Deaths	Current cigarette smoking rates among people aged aged 15 years and older, age-standardized prevalence (%) Male	0.0175561
Hypertensive heart disease - male Deaths	Current cigarette smoking rates among people aged aged 15 years and older, age-standardized prevalence (%) Female	-0.33984
Hypertensive heart disease - male Deaths	Alcohol, total per capita (15+) consumption in litres of pure alcohol Male	-0.539441
Hypertensive heart disease - male Deaths	Alcohol, total per capita (15+) consumption in litres of pure alcohol female	-0.566254
Hypertensive heart disease - male Deaths	Prevalence of controlled hypertension among adults aged 30-79 years with hypertension (age-standardized estimate)_Female	-0.499969
Hypertensive heart disease - male Deaths	Prevalence of controlled hypertension among adults aged 30-79 years with hypertension (age-standardized estimate)_Male	-0.466912
Hypertensive heart disease - male Deaths	Prevalence of controlled hypertension among adults aged 30-79 years with hypertension (crude estimate)_Female	-0.497797
Hypertensive heart disease - male Deaths	Prevalence of controlled hypertension among adults aged 30-79 years with hypertension (crude estimate)_Male	-0.481217
Hypertensive heart disease - male Deaths	Prevalence of controlled hypertension among treated in adults aged 30-79 with hypertension (age-standardized estimate)_Female	-0.495158
Hypertensive heart disease - male Deaths	Prevalence of controlled hypertension among treated in adults aged 30-79 with hypertension (age-standardized estimate)_Male	-0.519335
Hypertensive heart disease - male Deaths	Prevalence of controlled hypertension among treated in adults aged 30-79 with hypertension (crude estimate)_Female	-0.488834
Hypertensive heart disease - male Deaths	Prevalence of controlled hypertension among treated in adults aged 30-79 with hypertension (crude estimate)_Male	-0.527562
Hypertensive heart disease - male Deaths	Prevalence of hypertension among adults aged 30-79 years (age-standardized estimate)_Female	0.430777
Hypertensive heart disease - male Deaths	Prevalence of hypertension among adults aged 30-79 years (age-standardized estimate)_Male	0.38923
Hypertensive heart disease - male Deaths	Prevalence of hypertension among adults aged 30-79 years (crude estimate)_Female	0.298697
Hypertensive heart disease - male Deaths	Prevalence of hypertension among adults aged 30-79 years (crude estimate)_Male	0.200413
Hypertensive heart disease - male Deaths	Prevalence of hypertension awareness among adults aged 30-79 with hypertension (age-standardized estimate)_Female	-0.412126
Hypertensive heart disease - male Deaths	Prevalence of hypertension awareness among adults aged 30-79 with hypertension (age-standardized estimate)_Male	-0.388062
Hypertensive heart disease - male Deaths	Prevalence of hypertension awareness among adults aged 30-79 with hypertension (crude estimate)_Female	-0.433464
Hypertensive heart disease - male Deaths	Prevalence of hypertension awareness among adults aged 30-79 with hypertension (crude estimate)_Male	-0.412663
Hypertensive heart disease - male Deaths	Prevalence of previous diagnosis, treated but uncontrolled hypertension among adults aged 30-79 years with hypertension (age-standardized estimate)_Female	0.367644
Hypertensive heart disease - male Deaths	Prevalence of previous diagnosis, treated but uncontrolled hypertension among adults aged 30-79 years with hypertension (age-standardized estimate)_Male	0.311701
Hypertensive heart disease - male Deaths	Prevalence of previous diagnosis, treated but uncontrolled hypertension among adults aged 30-79 years with hypertension (crude estimate)_Female	0.317628
Hypertensive heart disease - male Deaths	Prevalence of previous diagnosis, treated but uncontrolled hypertension among adults aged 30-79 years with hypertension (crude estimate)_Male	0.221008
Hypertensive heart disease - male Deaths	Prevalence of previously diagnosed (aware) but untreated hypertension among adults aged 30Ã¢â‚¬â€œ79 years with hypertension (age-standardized estimate)_Female	0.282661
Hypertensive heart disease - male Deaths	Prevalence of previously diagnosed (aware) but untreated hypertension among adults aged 30Ã¢â‚¬â€œ79 years with hypertension (age-standardized estimate)_Male	0.39921
Hypertensive heart disease - male Deaths	Prevalence of previously diagnosed (aware) but untreated hypertension among adults aged 30Ã¢â‚¬â€œ79 years with hypertension (crude estimate)_Female	0.298858
Hypertensive heart disease - male Deaths	Prevalence of previously diagnosed (aware) but untreated hypertension among adults aged 30Ã¢â‚¬â€œ79 years with hypertension (crude estimate)_Male	0.444296
Hypertensive heart disease - male Deaths	Prevalence of treatment (taking medicine) for hypertension among adults aged 30-79 with hypertension (age-standardized estimate)_Female	-0.373095
Hypertensive heart disease - male Deaths	Prevalence of treatment (taking medicine) for hypertension among adults aged 30-79 with hypertension (age-standardized estimate)_Male	-0.41799
Hypertensive heart disease - male Deaths	Prevalence of treatment (taking medicine) for hypertension among adults aged 30-79 with hypertension (crude estimate)_Female	-0.385209
Hypertensive heart disease - male Deaths	Prevalence of treatment (taking medicine) for hypertension among adults aged 30-79 with hypertension (crude estimate)_Male	-0.444718
Hypertensive heart disease - male Deaths	Prevalence of undiagnosed (unaware) for hypertension among adults aged 30-79 with hypertension (age-standardized estimate)_Female	0.412126
Hypertensive heart disease - male Deaths	Prevalence of undiagnosed (unaware) for hypertension among adults aged 30-79 with hypertension (age-standardized estimate)_Male	0.388062
Hypertensive heart disease - male Deaths	Prevalence of undiagnosed (unaware) for hypertension among adults aged 30-79 with hypertension (crude estimate)_Female	0.433464
Hypertensive heart disease - male Deaths	Prevalence of undiagnosed (unaware) for hypertension among adults aged 30-79 with hypertension (crude estimate)_Male	0.412663
Hypertensive heart disease - male Deaths	Prevalence of insufficient physical activity among adults aged 18+ years (age-standardized estimate) (%) Male	-0.352757
Hypertensive heart disease - male Deaths	Prevalence of insufficient physical activity among adults aged 18+ years (age-standardized estimate) (%) Female	0.0551885
Hypertensive heart disease - male Deaths	Overweight Prevalence - Female	0.154494
Hypertensive heart disease - male Deaths	Overweight Prevalence - Male	-0.166678
Hypertensive heart disease - male Deaths	Men_Mean HDL cholesterol (mmol/L)	0.134551
Hypertensive heart disease - male Deaths	Men_Mean Total cholesterol (mmol/L)	0.464703
Hypertensive heart disease - male Deaths	Men_Mean non-HDL cholesterol (mmol/L)	0.60476
Hypertensive heart disease - male Deaths	Men_Total-to-HDL cholestrol ratio	-0.00191265
Hypertensive heart disease - male Deaths	Women_Mean HDL cholesterol (mmol/L)	-0.130388
Hypertensive heart disease - male Deaths	Women_Mean Total cholesterol (mmol/L)	0.591743
Hypertensive heart disease - male Deaths	Women_Mean non-HDL cholesterol (mmol/L)	0.572945
Hypertensive heart disease - male Deaths	Women_Total-to-HDL cholestrol ratio	0.211168
Hypertensive heart disease - male Deaths	Acute glomerulonephritis_Female_Deaths	0.223121
Hypertensive heart disease - male Deaths	Acute glomerulonephritis_Female_Years of Life Lost (YLLs)	0.249567
Hypertensive heart disease - male Deaths	Acute glomerulonephritis_Male_Deaths	0.646237
Hypertensive heart disease - male Deaths	Acute glomerulonephritis_Male_Years of Life Lost (YLLs)	0.669246
Hypertensive heart disease - male Deaths	Chronic kidney disease due to diabetes_Female_Deaths	0.570948
Hypertensive heart disease - male Deaths	Chronic kidney disease due to diabetes_Female_Years of Life Lost (YLLs)	0.611289
Hypertensive heart disease - male Deaths	Chronic kidney disease due to diabetes_Male_Deaths	0.492986
Hypertensive heart disease - male Deaths	Chronic kidney disease due to diabetes_Male_Years of Life Lost (YLLs)	0.566778
Hypertensive heart disease - male Deaths	Kidney diseases_Female_Deaths	0.514227
Hypertensive heart disease - male Deaths	Kidney diseases_Female_Years of Life Lost (YLLs)	0.558594
Hypertensive heart disease - male Deaths	Kidney diseases_Male_Deaths	0.465071
Hypertensive heart disease - male Deaths	Kidney diseases_Male_Years of Life Lost (YLLs)	0.535005
Hypertensive heart disease - male Deaths	Other chronic kidney disease_Female_Deaths	0.430388
Hypertensive heart disease - male Deaths	Other chronic kidney disease_Female_Years of Life Lost (YLLs)	0.490094
Hypertensive heart disease - male Deaths	Other chronic kidney disease_Male_Deaths	0.430223
Hypertensive heart disease - male Deaths	Other chronic kidney disease_Male_Years of Life Lost (YLLs)	0.49831
Hypertensive heart disease - male Deaths	Cocaine use disorders_Female	-0.350078
Hypertensive heart disease - male Deaths	Cocaine use disorders_Male	-0.422864
Hypertensive heart disease - male Deaths	Drug use disorders_Female	-0.350563
Hypertensive heart disease - male Deaths	Drug use disorders_Male	-0.335812
Hypertensive heart disease - male Deaths	Opioid use disorders_Female	-0.353962
Hypertensive heart disease - male Deaths	Opioid use disorders_Male	-0.325535
Hypertensive heart disease - male Deaths	Alcohol-related diseases_Female	0.434805
Hypertensive heart disease - male Deaths	Alcohol-related diseases_Male	0.52847
Hypertensive heart disease - male Years of Life Lost (YLLs)	Hypertensive heart disease - female Deaths	0.916242
Hypertensive heart disease - male Years of Life Lost (YLLs)	Hypertensive heart disease - female Years of Life Lost (YLLs)	0.904255
Hypertensive heart disease - male Years of Life Lost (YLLs)	Ischaemic heart disease - male Deaths	0.652202
Hypertensive heart disease - male Years of Life Lost (YLLs)	Ischaemic heart disease - male Years of Life Lost (YLLs)	0.678639
Hypertensive heart disease - male Years of Life Lost (YLLs)	Ischaemic heart disease - female Deaths	0.561328
Hypertensive heart disease - male Years of Life Lost (YLLs)	Ischaemic heart disease - female Years of Life Lost (YLLs)	0.539727
Hypertensive heart disease - male Years of Life Lost (YLLs)	Ischaemic stroke - male Deaths	0.523058
Hypertensive heart disease - male Years of Life Lost (YLLs)	Ischaemic stroke - male Years of Life Lost (YLLs)	0.556655
Hypertensive heart disease - male Years of Life Lost (YLLs)	Ischaemic stroke - female Deaths	0.526153
Hypertensive heart disease - male Years of Life Lost (YLLs)	Ischaemic stroke - female Years of Life Lost (YLLs)	0.529718
Hypertensive heart disease - male Years of Life Lost (YLLs)	Other circulatory diseases - male Deaths	0.378607
Hypertensive heart disease - male Years of Life Lost (YLLs)	Other circulatory diseases - male Years of Life Lost (YLLs)	0.368736
Hypertensive heart disease - male Years of Life Lost (YLLs)	Other circulatory diseases - female Deaths	0.490439
Hypertensive heart disease - male Years of Life Lost (YLLs)	Other circulatory diseases - female Years of Life Lost (YLLs)	0.413501
Hypertensive heart disease - male Years of Life Lost (YLLs)	Rheumatic heart disease - male Deaths	0.293892
Hypertensive heart disease - male Years of Life Lost (YLLs)	Rheumatic heart disease - male Years of Life Lost (YLLs)	0.32996
Hypertensive heart disease - male Years of Life Lost (YLLs)	Rheumatic heart disease - female Deaths	0.192481
Hypertensive heart disease - male Years of Life Lost (YLLs)	Rheumatic heart disease - female Years of Life Lost (YLLs)	0.234642
Hypertensive heart disease - male Years of Life Lost (YLLs)	Stroke - male Deaths	0.56447
Hypertensive heart disease - male Years of Life Lost (YLLs)	Stroke - male Years of Life Lost (YLLs)	0.586192
Hypertensive heart disease - male Years of Life Lost (YLLs)	Stroke - female Deaths	0.50752
Hypertensive heart disease - male Years of Life Lost (YLLs)	Stroke - Female Years of Life Lost (YLLs)	0.48189
Hypertensive heart disease - male Years of Life Lost (YLLs)	Current cigarette smoking rates among people aged aged 15 years and older, age-standardized prevalence (%) Male	-0.00898743
Hypertensive heart disease - male Years of Life Lost (YLLs)	Current cigarette smoking rates among people aged aged 15 years and older, age-standardized prevalence (%) Female	-0.350773
Hypertensive heart disease - male Years of Life Lost (YLLs)	Alcohol, total per capita (15+) consumption in litres of pure alcohol Male	-0.507708
Hypertensive heart disease - male Years of Life Lost (YLLs)	Alcohol, total per capita (15+) consumption in litres of pure alcohol female	-0.524724
Hypertensive heart disease - male Years of Life Lost (YLLs)	Prevalence of controlled hypertension among adults aged 30-79 years with hypertension (age-standardized estimate)_Female	-0.439877
Hypertensive heart disease - male Years of Life Lost (YLLs)	Prevalence of controlled hypertension among adults aged 30-79 years with hypertension (age-standardized estimate)_Male	-0.396149
Hypertensive heart disease - male Years of Life Lost (YLLs)	Prevalence of controlled hypertension among adults aged 30-79 years with hypertension (crude estimate)_Female	-0.437523
Hypertensive heart disease - male Years of Life Lost (YLLs)	Prevalence of controlled hypertension among adults aged 30-79 years with hypertension (crude estimate)_Male	-0.410681
Hypertensive heart disease - male Years of Life Lost (YLLs)	Prevalence of controlled hypertension among treated in adults aged 30-79 with hypertension (age-standardized estimate)_Female	-0.421002
Hypertensive heart disease - male Years of Life Lost (YLLs)	Prevalence of controlled hypertension among treated in adults aged 30-79 with hypertension (age-standardized estimate)_Male	-0.44567
Hypertensive heart disease - male Years of Life Lost (YLLs)	Prevalence of controlled hypertension among treated in adults aged 30-79 with hypertension (crude estimate)_Female	-0.414434
Hypertensive heart disease - male Years of Life Lost (YLLs)	Prevalence of controlled hypertension among treated in adults aged 30-79 with hypertension (crude estimate)_Male	-0.454251
Hypertensive heart disease - male Years of Life Lost (YLLs)	Prevalence of hypertension among adults aged 30-79 years (age-standardized estimate)_Female	0.358413
Hypertensive heart disease - male Years of Life Lost (YLLs)	Prevalence of hypertension among adults aged 30-79 years (age-standardized estimate)_Male	0.306647
Hypertensive heart disease - male Years of Life Lost (YLLs)	Prevalence of hypertension among adults aged 30-79 years (crude estimate)_Female	0.237427
Hypertensive heart disease - male Years of Life Lost (YLLs)	Prevalence of hypertension among adults aged 30-79 years (crude estimate)_Male	0.134909
Hypertensive heart disease - male Years of Life Lost (YLLs)	Prevalence of hypertension awareness among adults aged 30-79 with hypertension (age-standardized estimate)_Female	-0.41578
Hypertensive heart disease - male Years of Life Lost (YLLs)	Prevalence of hypertension awareness among adults aged 30-79 with hypertension (age-standardized estimate)_Male	-0.326049
Hypertensive heart disease - male Years of Life Lost (YLLs)	Prevalence of hypertension awareness among adults aged 30-79 with hypertension (crude estimate)_Female	-0.42984
Hypertensive heart disease - male Years of Life Lost (YLLs)	Prevalence of hypertension awareness among adults aged 30-79 with hypertension (crude estimate)_Male	-0.351347
Hypertensive heart disease - male Years of Life Lost (YLLs)	Prevalence of previous diagnosis, treated but uncontrolled hypertension among adults aged 30-79 years with hypertension (age-standardized estimate)_Female	0.276801
Hypertensive heart disease - male Years of Life Lost (YLLs)	Prevalence of previous diagnosis, treated but uncontrolled hypertension among adults aged 30-79 years with hypertension (age-standardized estimate)_Male	0.274034
Hypertensive heart disease - male Years of Life Lost (YLLs)	Prevalence of previous diagnosis, treated but uncontrolled hypertension among adults aged 30-79 years with hypertension (crude estimate)_Female	0.229995
Hypertensive heart disease - male Years of Life Lost (YLLs)	Prevalence of previous diagnosis, treated but uncontrolled hypertension among adults aged 30-79 years with hypertension (crude estimate)_Male	0.190595
Hypertensive heart disease - male Years of Life Lost (YLLs)	Prevalence of previously diagnosed (aware) but untreated hypertension among adults aged 30Ã¢â‚¬â€œ79 years with hypertension (age-standardized estimate)_Female	0.258632
Hypertensive heart disease - male Years of Life Lost (YLLs)	Prevalence of previously diagnosed (aware) but untreated hypertension among adults aged 30Ã¢â‚¬â€œ79 years with hypertension (age-standardized estimate)_Male	0.337559
Hypertensive heart disease - male Years of Life Lost (YLLs)	Prevalence of previously diagnosed (aware) but untreated hypertension among adults aged 30Ã¢â‚¬â€œ79 years with hypertension (crude estimate)_Female	0.272853
Hypertensive heart disease - male Years of Life Lost (YLLs)	Prevalence of previously diagnosed (aware) but untreated hypertension among adults aged 30Ã¢â‚¬â€œ79 years with hypertension (crude estimate)_Male	0.37946
Hypertensive heart disease - male Years of Life Lost (YLLs)	Prevalence of treatment (taking medicine) for hypertension among adults aged 30-79 with hypertension (age-standardized estimate)_Female	-0.359304
Hypertensive heart disease - male Years of Life Lost (YLLs)	Prevalence of treatment (taking medicine) for hypertension among adults aged 30-79 with hypertension (age-standardized estimate)_Male	-0.351836
Hypertensive heart disease - male Years of Life Lost (YLLs)	Prevalence of treatment (taking medicine) for hypertension among adults aged 30-79 with hypertension (crude estimate)_Female	-0.367705
Hypertensive heart disease - male Years of Life Lost (YLLs)	Prevalence of treatment (taking medicine) for hypertension among adults aged 30-79 with hypertension (crude estimate)_Male	-0.378978
Hypertensive heart disease - male Years of Life Lost (YLLs)	Prevalence of undiagnosed (unaware) for hypertension among adults aged 30-79 with hypertension (age-standardized estimate)_Female	0.41578
Hypertensive heart disease - male Years of Life Lost (YLLs)	Prevalence of undiagnosed (unaware) for hypertension among adults aged 30-79 with hypertension (age-standardized estimate)_Male	0.326049
Hypertensive heart disease - male Years of Life Lost (YLLs)	Prevalence of undiagnosed (unaware) for hypertension among adults aged 30-79 with hypertension (crude estimate)_Female	0.42984
Hypertensive heart disease - male Years of Life Lost (YLLs)	Prevalence of undiagnosed (unaware) for hypertension among adults aged 30-79 with hypertension (crude estimate)_Male	0.351347
Hypertensive heart disease - male Years of Life Lost (YLLs)	Prevalence of insufficient physical activity among adults aged 18+ years (age-standardized estimate) (%) Male	-0.387958
Hypertensive heart disease - male Years of Life Lost (YLLs)	Prevalence of insufficient physical activity among adults aged 18+ years (age-standardized estimate) (%) Female	0.0444525
Hypertensive heart disease - male Years of Life Lost (YLLs)	Overweight Prevalence - Female	0.127285
Hypertensive heart disease - male Years of Life Lost (YLLs)	Overweight Prevalence - Male	-0.13721
Hypertensive heart disease - male Years of Life Lost (YLLs)	Men_Mean HDL cholesterol (mmol/L)	0.192297
Hypertensive heart disease - male Years of Life Lost (YLLs)	Men_Mean Total cholesterol (mmol/L)	0.53174
Hypertensive heart disease - male Years of Life Lost (YLLs)	Men_Mean non-HDL cholesterol (mmol/L)	0.653897
Hypertensive heart disease - male Years of Life Lost (YLLs)	Men_Total-to-HDL cholestrol ratio	-0.0357146
Hypertensive heart disease - male Years of Life Lost (YLLs)	Women_Mean HDL cholesterol (mmol/L)	-0.0804064
Hypertensive heart disease - male Years of Life Lost (YLLs)	Women_Mean Total cholesterol (mmol/L)	0.637434
Hypertensive heart disease - male Years of Life Lost (YLLs)	Women_Mean non-HDL cholesterol (mmol/L)	0.590755
Hypertensive heart disease - male Years of Life Lost (YLLs)	Women_Total-to-HDL cholestrol ratio	0.175084
Hypertensive heart disease - male Years of Life Lost (YLLs)	Acute glomerulonephritis_Female_Deaths	0.199714
Hypertensive heart disease - male Years of Life Lost (YLLs)	Acute glomerulonephritis_Female_Years of Life Lost (YLLs)	0.225628
Hypertensive heart disease - male Years of Life Lost (YLLs)	Acute glomerulonephritis_Male_Deaths	0.616721
Hypertensive heart disease - male Years of Life Lost (YLLs)	Acute glomerulonephritis_Male_Years of Life Lost (YLLs)	0.642844
Hypertensive heart disease - male Years of Life Lost (YLLs)	Chronic kidney disease due to diabetes_Female_Deaths	0.533034
Hypertensive heart disease - male Years of Life Lost (YLLs)	Chronic kidney disease due to diabetes_Female_Years of Life Lost (YLLs)	0.565001
Hypertensive heart disease - male Years of Life Lost (YLLs)	Chronic kidney disease due to diabetes_Male_Deaths	0.435406
Hypertensive heart disease - male Years of Life Lost (YLLs)	Chronic kidney disease due to diabetes_Male_Years of Life Lost (YLLs)	0.5067
Hypertensive heart disease - male Years of Life Lost (YLLs)	Kidney diseases_Female_Deaths	0.452116
Hypertensive heart disease - male Years of Life Lost (YLLs)	Kidney diseases_Female_Years of Life Lost (YLLs)	0.497514
Hypertensive heart disease - male Years of Life Lost (YLLs)	Kidney diseases_Male_Deaths	0.397222
Hypertensive heart disease - male Years of Life Lost (YLLs)	Kidney diseases_Male_Years of Life Lost (YLLs)	0.467157
Hypertensive heart disease - male Years of Life Lost (YLLs)	Other chronic kidney disease_Female_Deaths	0.36063
Hypertensive heart disease - male Years of Life Lost (YLLs)	Other chronic kidney disease_Female_Years of Life Lost (YLLs)	0.425488
Hypertensive heart disease - male Years of Life Lost (YLLs)	Other chronic kidney disease_Male_Deaths	0.358815
Hypertensive heart disease - male Years of Life Lost (YLLs)	Other chronic kidney disease_Male_Years of Life Lost (YLLs)	0.428568
Hypertensive heart disease - male Years of Life Lost (YLLs)	Cocaine use disorders_Female	-0.286934
Hypertensive heart disease - male Years of Life Lost (YLLs)	Cocaine use disorders_Male	-0.373626
Hypertensive heart disease - male Years of Life Lost (YLLs)	Drug use disorders_Female	-0.284555
Hypertensive heart disease - male Years of Life Lost (YLLs)	Drug use disorders_Male	-0.265624
Hypertensive heart disease - male Years of Life Lost (YLLs)	Opioid use disorders_Female	-0.286567
Hypertensive heart disease - male Years of Life Lost (YLLs)	Opioid use disorders_Male	-0.25173
Hypertensive heart disease - male Years of Life Lost (YLLs)	Alcohol-related diseases_Female	0.413858
Hypertensive heart disease - male Years of Life Lost (YLLs)	Alcohol-related diseases_Male	0.501775
Hypertensive heart disease - female Deaths	Hypertensive heart disease - female Years of Life Lost (YLLs)	0.989501
Hypertensive heart disease - female Deaths	Ischaemic heart disease - male Deaths	0.676163
Hypertensive heart disease - female Deaths	Ischaemic heart disease - male Years of Life Lost (YLLs)	0.685973
Hypertensive heart disease - female Deaths	Ischaemic heart disease - female Deaths	0.699831
Hypertensive heart disease - female Deaths	Ischaemic heart disease - female Years of Life Lost (YLLs)	0.674654
Hypertensive heart disease - female Deaths	Ischaemic stroke - male Deaths	0.601711
Hypertensive heart disease - female Deaths	Ischaemic stroke - male Years of Life Lost (YLLs)	0.635439
Hypertensive heart disease - female Deaths	Ischaemic stroke - female Deaths	0.713251
Hypertensive heart disease - female Deaths	Ischaemic stroke - female Years of Life Lost (YLLs)	0.731378
Hypertensive heart disease - female Deaths	Other circulatory diseases - male Deaths	0.370525
Hypertensive heart disease - female Deaths	Other circulatory diseases - male Years of Life Lost (YLLs)	0.3238
Hypertensive heart disease - female Deaths	Other circulatory diseases - female Deaths	0.514756
Hypertensive heart disease - female Deaths	Other circulatory diseases - female Years of Life Lost (YLLs)	0.475347
Hypertensive heart disease - female Deaths	Rheumatic heart disease - male Deaths	0.510384
Hypertensive heart disease - female Deaths	Rheumatic heart disease - male Years of Life Lost (YLLs)	0.499856
Hypertensive heart disease - female Deaths	Rheumatic heart disease - female Deaths	0.46759
Hypertensive heart disease - female Deaths	Rheumatic heart disease - female Years of Life Lost (YLLs)	0.498741
Hypertensive heart disease - female Deaths	Stroke - male Deaths	0.715073
Hypertensive heart disease - female Deaths	Stroke - male Years of Life Lost (YLLs)	0.752173
Hypertensive heart disease - female Deaths	Stroke - female Deaths	0.736192
Hypertensive heart disease - female Deaths	Stroke - Female Years of Life Lost (YLLs)	0.7243
Hypertensive heart disease - female Deaths	Current cigarette smoking rates among people aged aged 15 years and older, age-standardized prevalence (%) Male	-0.148612
Hypertensive heart disease - female Deaths	Current cigarette smoking rates among people aged aged 15 years and older, age-standardized prevalence (%) Female	-0.529778
Hypertensive heart disease - female Deaths	Alcohol, total per capita (15+) consumption in litres of pure alcohol Male	-0.636172
Hypertensive heart disease - female Deaths	Alcohol, total per capita (15+) consumption in litres of pure alcohol female	-0.669836
Hypertensive heart disease - female Deaths	Prevalence of controlled hypertension among adults aged 30-79 years with hypertension (age-standardized estimate)_Female	-0.624744
Hypertensive heart disease - female Deaths	Prevalence of controlled hypertension among adults aged 30-79 years with hypertension (age-standardized estimate)_Male	-0.544959
Hypertensive heart disease - female Deaths	Prevalence of controlled hypertension among adults aged 30-79 years with hypertension (crude estimate)_Female	-0.624154
Hypertensive heart disease - female Deaths	Prevalence of controlled hypertension among adults aged 30-79 years with hypertension (crude estimate)_Male	-0.558386
Hypertensive heart disease - female Deaths	Prevalence of controlled hypertension among treated in adults aged 30-79 with hypertension (age-standardized estimate)_Female	-0.601866
Hypertensive heart disease - female Deaths	Prevalence of controlled hypertension among treated in adults aged 30-79 with hypertension (age-standardized estimate)_Male	-0.576328
Hypertensive heart disease - female Deaths	Prevalence of controlled hypertension among treated in adults aged 30-79 with hypertension (crude estimate)_Female	-0.595249
Hypertensive heart disease - female Deaths	Prevalence of controlled hypertension among treated in adults aged 30-79 with hypertension (crude estimate)_Male	-0.581861
Hypertensive heart disease - female Deaths	Prevalence of hypertension among adults aged 30-79 years (age-standardized estimate)_Female	0.50023
Hypertensive heart disease - female Deaths	Prevalence of hypertension among adults aged 30-79 years (age-standardized estimate)_Male	0.27154
Hypertensive heart disease - female Deaths	Prevalence of hypertension among adults aged 30-79 years (crude estimate)_Female	0.330231
Hypertensive heart disease - female Deaths	Prevalence of hypertension among adults aged 30-79 years (crude estimate)_Male	0.00919673
Hypertensive heart disease - female Deaths	Prevalence of hypertension awareness among adults aged 30-79 with hypertension (age-standardized estimate)_Female	-0.504733
Hypertensive heart disease - female Deaths	Prevalence of hypertension awareness among adults aged 30-79 with hypertension (age-standardized estimate)_Male	-0.512081
Hypertensive heart disease - female Deaths	Prevalence of hypertension awareness among adults aged 30-79 with hypertension (crude estimate)_Female	-0.550374
Hypertensive heart disease - female Deaths	Prevalence of hypertension awareness among adults aged 30-79 with hypertension (crude estimate)_Male	-0.539478
Hypertensive heart disease - female Deaths	Prevalence of previous diagnosis, treated but uncontrolled hypertension among adults aged 30-79 years with hypertension (age-standardized estimate)_Female	0.276274
Hypertensive heart disease - female Deaths	Prevalence of previous diagnosis, treated but uncontrolled hypertension among adults aged 30-79 years with hypertension (age-standardized estimate)_Male	0.17156
Hypertensive heart disease - female Deaths	Prevalence of previous diagnosis, treated but uncontrolled hypertension among adults aged 30-79 years with hypertension (crude estimate)_Female	0.201165
Hypertensive heart disease - female Deaths	Prevalence of previous diagnosis, treated but uncontrolled hypertension among adults aged 30-79 years with hypertension (crude estimate)_Male	0.0671941
Hypertensive heart disease - female Deaths	Prevalence of previously diagnosed (aware) but untreated hypertension among adults aged 30Ã¢â‚¬â€œ79 years with hypertension (age-standardized estimate)_Female	0.549712
Hypertensive heart disease - female Deaths	Prevalence of previously diagnosed (aware) but untreated hypertension among adults aged 30Ã¢â‚¬â€œ79 years with hypertension (age-standardized estimate)_Male	0.502167
Hypertensive heart disease - female Deaths	Prevalence of previously diagnosed (aware) but untreated hypertension among adults aged 30Ã¢â‚¬â€œ79 years with hypertension (crude estimate)_Female	0.56158
Hypertensive heart disease - female Deaths	Prevalence of previously diagnosed (aware) but untreated hypertension among adults aged 30Ã¢â‚¬â€œ79 years with hypertension (crude estimate)_Male	0.537464
Hypertensive heart disease - female Deaths	Prevalence of treatment (taking medicine) for hypertension among adults aged 30-79 with hypertension (age-standardized estimate)_Female	-0.588086
Hypertensive heart disease - female Deaths	Prevalence of treatment (taking medicine) for hypertension among adults aged 30-79 with hypertension (age-standardized estimate)_Male	-0.544211
Hypertensive heart disease - female Deaths	Prevalence of treatment (taking medicine) for hypertension among adults aged 30-79 with hypertension (crude estimate)_Female	-0.599766
Hypertensive heart disease - female Deaths	Prevalence of treatment (taking medicine) for hypertension among adults aged 30-79 with hypertension (crude estimate)_Male	-0.568932
Hypertensive heart disease - female Deaths	Prevalence of undiagnosed (unaware) for hypertension among adults aged 30-79 with hypertension (age-standardized estimate)_Female	0.504733
Hypertensive heart disease - female Deaths	Prevalence of undiagnosed (unaware) for hypertension among adults aged 30-79 with hypertension (age-standardized estimate)_Male	0.512081
Hypertensive heart disease - female Deaths	Prevalence of undiagnosed (unaware) for hypertension among adults aged 30-79 with hypertension (crude estimate)_Female	0.550374
Hypertensive heart disease - female Deaths	Prevalence of undiagnosed (unaware) for hypertension among adults aged 30-79 with hypertension (crude estimate)_Male	0.539478
Hypertensive heart disease - female Deaths	Prevalence of insufficient physical activity among adults aged 18+ years (age-standardized estimate) (%) Male	-0.400466
Hypertensive heart disease - female Deaths	Prevalence of insufficient physical activity among adults aged 18+ years (age-standardized estimate) (%) Female	-0.0507892
Hypertensive heart disease - female Deaths	Overweight Prevalence - Female	-0.0607907
Hypertensive heart disease - female Deaths	Overweight Prevalence - Male	-0.414628
Hypertensive heart disease - female Deaths	Men_Mean HDL cholesterol (mmol/L)	0.0936858
Hypertensive heart disease - female Deaths	Men_Mean Total cholesterol (mmol/L)	0.376751
Hypertensive heart disease - female Deaths	Men_Mean non-HDL cholesterol (mmol/L)	0.556629
Hypertensive heart disease - female Deaths	Men_Total-to-HDL cholestrol ratio	0.00688975
Hypertensive heart disease - female Deaths	Women_Mean HDL cholesterol (mmol/L)	-0.191509
Hypertensive heart disease - female Deaths	Women_Mean Total cholesterol (mmol/L)	0.536536
Hypertensive heart disease - female Deaths	Women_Mean non-HDL cholesterol (mmol/L)	0.58226
Hypertensive heart disease - female Deaths	Women_Total-to-HDL cholestrol ratio	0.262759
Hypertensive heart disease - female Deaths	Acute glomerulonephritis_Female_Deaths	0.401232
Hypertensive heart disease - female Deaths	Acute glomerulonephritis_Female_Years of Life Lost (YLLs)	0.444516
Hypertensive heart disease - female Deaths	Acute glomerulonephritis_Male_Deaths	0.705285
Hypertensive heart disease - female Deaths	Acute glomerulonephritis_Male_Years of Life Lost (YLLs)	0.754418
Hypertensive heart disease - female Deaths	Chronic kidney disease due to diabetes_Female_Deaths	0.596499
Hypertensive heart disease - female Deaths	Chronic kidney disease due to diabetes_Female_Years of Life Lost (YLLs)	0.629841
Hypertensive heart disease - female Deaths	Chronic kidney disease due to diabetes_Male_Deaths	0.433246
Hypertensive heart disease - female Deaths	Chronic kidney disease due to diabetes_Male_Years of Life Lost (YLLs)	0.514377
Hypertensive heart disease - female Deaths	Kidney diseases_Female_Deaths	0.580613
Hypertensive heart disease - female Deaths	Kidney diseases_Female_Years of Life Lost (YLLs)	0.650079
Hypertensive heart disease - female Deaths	Kidney diseases_Male_Deaths	0.443374
Hypertensive heart disease - female Deaths	Kidney diseases_Male_Years of Life Lost (YLLs)	0.52474
Hypertensive heart disease - female Deaths	Other chronic kidney disease_Female_Deaths	0.512381
Hypertensive heart disease - female Deaths	Other chronic kidney disease_Female_Years of Life Lost (YLLs)	0.612222
Hypertensive heart disease - female Deaths	Other chronic kidney disease_Male_Deaths	0.431119
Hypertensive heart disease - female Deaths	Other chronic kidney disease_Male_Years of Life Lost (YLLs)	0.509915
Hypertensive heart disease - female Deaths	Cocaine use disorders_Female	-0.395162
Hypertensive heart disease - female Deaths	Cocaine use disorders_Male	-0.521591
Hypertensive heart disease - female Deaths	Drug use disorders_Female	-0.395972
Hypertensive heart disease - female Deaths	Drug use disorders_Male	-0.379129
Hypertensive heart disease - female Deaths	Opioid use disorders_Female	-0.39929
Hypertensive heart disease - female Deaths	Opioid use disorders_Male	-0.367866
Hypertensive heart disease - female Deaths	Alcohol-related diseases_Female	0.590145
Hypertensive heart disease - female Deaths	Alcohol-related diseases_Male	0.574903
Hypertensive heart disease - female Years of Life Lost (YLLs)	Ischaemic heart disease - male Deaths	0.722243
Hypertensive heart disease - female Years of Life Lost (YLLs)	Ischaemic heart disease - male Years of Life Lost (YLLs)	0.728531
Hypertensive heart disease - female Years of Life Lost (YLLs)	Ischaemic heart disease - female Deaths	0.755175
Hypertensive heart disease - female Years of Life Lost (YLLs)	Ischaemic heart disease - female Years of Life Lost (YLLs)	0.727421
Hypertensive heart disease - female Years of Life Lost (YLLs)	Ischaemic stroke - male Deaths	0.623048
Hypertensive heart disease - female Years of Life Lost (YLLs)	Ischaemic stroke - male Years of Life Lost (YLLs)	0.657038
Hypertensive heart disease - female Years of Life Lost (YLLs)	Ischaemic stroke - female Deaths	0.744485
Hypertensive heart disease - female Years of Life Lost (YLLs)	Ischaemic stroke - female Years of Life Lost (YLLs)	0.764594
Hypertensive heart disease - female Years of Life Lost (YLLs)	Other circulatory diseases - male Deaths	0.403215
Hypertensive heart disease - female Years of Life Lost (YLLs)	Other circulatory diseases - male Years of Life Lost (YLLs)	0.376883
Hypertensive heart disease - female Years of Life Lost (YLLs)	Other circulatory diseases - female Deaths	0.519969
Hypertensive heart disease - female Years of Life Lost (YLLs)	Other circulatory diseases - female Years of Life Lost (YLLs)	0.504823
Hypertensive heart disease - female Years of Life Lost (YLLs)	Rheumatic heart disease - male Deaths	0.529114
Hypertensive heart disease - female Years of Life Lost (YLLs)	Rheumatic heart disease - male Years of Life Lost (YLLs)	0.518304
Hypertensive heart disease - female Years of Life Lost (YLLs)	Rheumatic heart disease - female Deaths	0.488352
Hypertensive heart disease - female Years of Life Lost (YLLs)	Rheumatic heart disease - female Years of Life Lost (YLLs)	0.52031
Hypertensive heart disease - female Years of Life Lost (YLLs)	Stroke - male Deaths	0.722314
Hypertensive heart disease - female Years of Life Lost (YLLs)	Stroke - male Years of Life Lost (YLLs)	0.753295
Hypertensive heart disease - female Years of Life Lost (YLLs)	Stroke - female Deaths	0.766573
Hypertensive heart disease - female Years of Life Lost (YLLs)	Stroke - Female Years of Life Lost (YLLs)	0.753443
Hypertensive heart disease - female Years of Life Lost (YLLs)	Current cigarette smoking rates among people aged aged 15 years and older, age-standardized prevalence (%) Male	-0.161617
Hypertensive heart disease - female Years of Life Lost (YLLs)	Current cigarette smoking rates among people aged aged 15 years and older, age-standardized prevalence (%) Female	-0.520845
Hypertensive heart disease - female Years of Life Lost (YLLs)	Alcohol, total per capita (15+) consumption in litres of pure alcohol Male	-0.612564
Hypertensive heart disease - female Years of Life Lost (YLLs)	Alcohol, total per capita (15+) consumption in litres of pure alcohol female	-0.641074
Hypertensive heart disease - female Years of Life Lost (YLLs)	Prevalence of controlled hypertension among adults aged 30-79 years with hypertension (age-standardized estimate)_Female	-0.608354
Hypertensive heart disease - female Years of Life Lost (YLLs)	Prevalence of controlled hypertension among adults aged 30-79 years with hypertension (age-standardized estimate)_Male	-0.509136
Hypertensive heart disease - female Years of Life Lost (YLLs)	Prevalence of controlled hypertension among adults aged 30-79 years with hypertension (crude estimate)_Female	-0.607734
Hypertensive heart disease - female Years of Life Lost (YLLs)	Prevalence of controlled hypertension among adults aged 30-79 years with hypertension (crude estimate)_Male	-0.522118
Hypertensive heart disease - female Years of Life Lost (YLLs)	Prevalence of controlled hypertension among treated in adults aged 30-79 with hypertension (age-standardized estimate)_Female	-0.571499
Hypertensive heart disease - female Years of Life Lost (YLLs)	Prevalence of controlled hypertension among treated in adults aged 30-79 with hypertension (age-standardized estimate)_Male	-0.533399
Hypertensive heart disease - female Years of Life Lost (YLLs)	Prevalence of controlled hypertension among treated in adults aged 30-79 with hypertension (crude estimate)_Female	-0.565758
Hypertensive heart disease - female Years of Life Lost (YLLs)	Prevalence of controlled hypertension among treated in adults aged 30-79 with hypertension (crude estimate)_Male	-0.538893
Hypertensive heart disease - female Years of Life Lost (YLLs)	Prevalence of hypertension among adults aged 30-79 years (age-standardized estimate)_Female	0.465699
Hypertensive heart disease - female Years of Life Lost (YLLs)	Prevalence of hypertension among adults aged 30-79 years (age-standardized estimate)_Male	0.219883
Hypertensive heart disease - female Years of Life Lost (YLLs)	Prevalence of hypertension among adults aged 30-79 years (crude estimate)_Female	0.301187
Hypertensive heart disease - female Years of Life Lost (YLLs)	Prevalence of hypertension among adults aged 30-79 years (crude estimate)_Male	-0.036918
Hypertensive heart disease - female Years of Life Lost (YLLs)	Prevalence of hypertension awareness among adults aged 30-79 with hypertension (age-standardized estimate)_Female	-0.539664
Hypertensive heart disease - female Years of Life Lost (YLLs)	Prevalence of hypertension awareness among adults aged 30-79 with hypertension (age-standardized estimate)_Male	-0.489325
Hypertensive heart disease - female Years of Life Lost (YLLs)	Prevalence of hypertension awareness among adults aged 30-79 with hypertension (crude estimate)_Female	-0.579369
Hypertensive heart disease - female Years of Life Lost (YLLs)	Prevalence of hypertension awareness among adults aged 30-79 with hypertension (crude estimate)_Male	-0.516059
Hypertensive heart disease - female Years of Life Lost (YLLs)	Prevalence of previous diagnosis, treated but uncontrolled hypertension among adults aged 30-79 years with hypertension (age-standardized estimate)_Female	0.200042
Hypertensive heart disease - female Years of Life Lost (YLLs)	Prevalence of previous diagnosis, treated but uncontrolled hypertension among adults aged 30-79 years with hypertension (age-standardized estimate)_Male	0.117162
Hypertensive heart disease - female Years of Life Lost (YLLs)	Prevalence of previous diagnosis, treated but uncontrolled hypertension among adults aged 30-79 years with hypertension (crude estimate)_Female	0.126292
Hypertensive heart disease - female Years of Life Lost (YLLs)	Prevalence of previous diagnosis, treated but uncontrolled hypertension among adults aged 30-79 years with hypertension (crude estimate)_Male	0.0187744
Hypertensive heart disease - female Years of Life Lost (YLLs)	Prevalence of previously diagnosed (aware) but untreated hypertension among adults aged 30Ã¢â‚¬â€œ79 years with hypertension (age-standardized estimate)_Female	0.571905
Hypertensive heart disease - female Years of Life Lost (YLLs)	Prevalence of previously diagnosed (aware) but untreated hypertension among adults aged 30Ã¢â‚¬â€œ79 years with hypertension (age-standardized estimate)_Male	0.483363
Hypertensive heart disease - female Years of Life Lost (YLLs)	Prevalence of previously diagnosed (aware) but untreated hypertension among adults aged 30Ã¢â‚¬â€œ79 years with hypertension (crude estimate)_Female	0.581048
Hypertensive heart disease - female Years of Life Lost (YLLs)	Prevalence of previously diagnosed (aware) but untreated hypertension among adults aged 30Ã¢â‚¬â€œ79 years with hypertension (crude estimate)_Male	0.514334
Hypertensive heart disease - female Years of Life Lost (YLLs)	Prevalence of treatment (taking medicine) for hypertension among adults aged 30-79 with hypertension (age-standardized estimate)_Female	-0.618571
Hypertensive heart disease - female Years of Life Lost (YLLs)	Prevalence of treatment (taking medicine) for hypertension among adults aged 30-79 with hypertension (age-standardized estimate)_Male	-0.521077
Hypertensive heart disease - female Years of Life Lost (YLLs)	Prevalence of treatment (taking medicine) for hypertension among adults aged 30-79 with hypertension (crude estimate)_Female	-0.625216
Hypertensive heart disease - female Years of Life Lost (YLLs)	Prevalence of treatment (taking medicine) for hypertension among adults aged 30-79 with hypertension (crude estimate)_Male	-0.544293
Hypertensive heart disease - female Years of Life Lost (YLLs)	Prevalence of undiagnosed (unaware) for hypertension among adults aged 30-79 with hypertension (age-standardized estimate)_Female	0.539664
Hypertensive heart disease - female Years of Life Lost (YLLs)	Prevalence of undiagnosed (unaware) for hypertension among adults aged 30-79 with hypertension (age-standardized estimate)_Male	0.489325
Hypertensive heart disease - female Years of Life Lost (YLLs)	Prevalence of undiagnosed (unaware) for hypertension among adults aged 30-79 with hypertension (crude estimate)_Female	0.579369
Hypertensive heart disease - female Years of Life Lost (YLLs)	Prevalence of undiagnosed (unaware) for hypertension among adults aged 30-79 with hypertension (crude estimate)_Male	0.516059
Hypertensive heart disease - female Years of Life Lost (YLLs)	Prevalence of insufficient physical activity among adults aged 18+ years (age-standardized estimate) (%) Male	-0.436735
Hypertensive heart disease - female Years of Life Lost (YLLs)	Prevalence of insufficient physical activity among adults aged 18+ years (age-standardized estimate) (%) Female	-0.068567
Hypertensive heart disease - female Years of Life Lost (YLLs)	Overweight Prevalence - Female	-0.129781
Hypertensive heart disease - female Years of Life Lost (YLLs)	Overweight Prevalence - Male	-0.440986
Hypertensive heart disease - female Years of Life Lost (YLLs)	Men_Mean HDL cholesterol (mmol/L)	0.130276
Hypertensive heart disease - female Years of Life Lost (YLLs)	Men_Mean Total cholesterol (mmol/L)	0.418251
Hypertensive heart disease - female Years of Life Lost (YLLs)	Men_Mean non-HDL cholesterol (mmol/L)	0.59979
Hypertensive heart disease - female Years of Life Lost (YLLs)	Men_Total-to-HDL cholestrol ratio	-0.0164173
Hypertensive heart disease - female Years of Life Lost (YLLs)	Women_Mean HDL cholesterol (mmol/L)	-0.167871
Hypertensive heart disease - female Years of Life Lost (YLLs)	Women_Mean Total cholesterol (mmol/L)	0.567256
Hypertensive heart disease - female Years of Life Lost (YLLs)	Women_Mean non-HDL cholesterol (mmol/L)	0.611719
Hypertensive heart disease - female Years of Life Lost (YLLs)	Women_Total-to-HDL cholestrol ratio	0.248823
Hypertensive heart disease - female Years of Life Lost (YLLs)	Acute glomerulonephritis_Female_Deaths	0.384588
Hypertensive heart disease - female Years of Life Lost (YLLs)	Acute glomerulonephritis_Female_Years of Life Lost (YLLs)	0.429189
Hypertensive heart disease - female Years of Life Lost (YLLs)	Acute glomerulonephritis_Male_Deaths	0.668009
Hypertensive heart disease - female Years of Life Lost (YLLs)	Acute glomerulonephritis_Male_Years of Life Lost (YLLs)	0.72476
Hypertensive heart disease - female Years of Life Lost (YLLs)	Chronic kidney disease due to diabetes_Female_Deaths	0.58138
Hypertensive heart disease - female Years of Life Lost (YLLs)	Chronic kidney disease due to diabetes_Female_Years of Life Lost (YLLs)	0.606732
Hypertensive heart disease - female Years of Life Lost (YLLs)	Chronic kidney disease due to diabetes_Male_Deaths	0.40545
Hypertensive heart disease - female Years of Life Lost (YLLs)	Chronic kidney disease due to diabetes_Male_Years of Life Lost (YLLs)	0.478291
Hypertensive heart disease - female Years of Life Lost (YLLs)	Kidney diseases_Female_Deaths	0.528284
Hypertensive heart disease - female Years of Life Lost (YLLs)	Kidney diseases_Female_Years of Life Lost (YLLs)	0.599853
Hypertensive heart disease - female Years of Life Lost (YLLs)	Kidney diseases_Male_Deaths	0.398582
Hypertensive heart disease - female Years of Life Lost (YLLs)	Kidney diseases_Male_Years of Life Lost (YLLs)	0.473233
Hypertensive heart disease - female Years of Life Lost (YLLs)	Other chronic kidney disease_Female_Deaths	0.443972
Hypertensive heart disease - female Years of Life Lost (YLLs)	Other chronic kidney disease_Female_Years of Life Lost (YLLs)	0.551061
Hypertensive heart disease - female Years of Life Lost (YLLs)	Other chronic kidney disease_Male_Deaths	0.378114
Hypertensive heart disease - female Years of Life Lost (YLLs)	Other chronic kidney disease_Male_Years of Life Lost (YLLs)	0.452036
Hypertensive heart disease - female Years of Life Lost (YLLs)	Cocaine use disorders_Female	-0.357744
Hypertensive heart disease - female Years of Life Lost (YLLs)	Cocaine use disorders_Male	-0.475987
Hypertensive heart disease - female Years of Life Lost (YLLs)	Drug use disorders_Female	-0.356118
Hypertensive heart disease - female Years of Life Lost (YLLs)	Drug use disorders_Male	-0.334199
Hypertensive heart disease - female Years of Life Lost (YLLs)	Opioid use disorders_Female	-0.358783
Hypertensive heart disease - female Years of Life Lost (YLLs)	Opioid use disorders_Male	-0.321557
Hypertensive heart disease - female Years of Life Lost (YLLs)	Alcohol-related diseases_Female	0.580554
Hypertensive heart disease - female Years of Life Lost (YLLs)	Alcohol-related diseases_Male	0.561679
Ischaemic heart disease - male Deaths	Ischaemic heart disease - male Years of Life Lost (YLLs)	0.99496
Ischaemic heart disease - male Deaths	Ischaemic heart disease - female Deaths	0.911237
Ischaemic heart disease - male Deaths	Ischaemic heart disease - female Years of Life Lost (YLLs)	0.898972
Ischaemic heart disease - male Deaths	Ischaemic stroke - male Deaths	0.813625
Ischaemic heart disease - male Deaths	Ischaemic stroke - male Years of Life Lost (YLLs)	0.853899
Ischaemic heart disease - male Deaths	Ischaemic stroke - female Deaths	0.766336
Ischaemic heart disease - male Deaths	Ischaemic stroke - female Years of Life Lost (YLLs)	0.793363
Ischaemic heart disease - male Deaths	Other circulatory diseases - male Deaths	0.250895
Ischaemic heart disease - male Deaths	Other circulatory diseases - male Years of Life Lost (YLLs)	0.302765
Ischaemic heart disease - male Deaths	Other circulatory diseases - female Deaths	0.304982
Ischaemic heart disease - male Deaths	Other circulatory diseases - female Years of Life Lost (YLLs)	0.308885
Ischaemic heart disease - male Deaths	Rheumatic heart disease - male Deaths	0.58745
Ischaemic heart disease - male Deaths	Rheumatic heart disease - male Years of Life Lost (YLLs)	0.604732
Ischaemic heart disease - male Deaths	Rheumatic heart disease - female Deaths	0.470966
Ischaemic heart disease - male Deaths	Rheumatic heart disease - female Years of Life Lost (YLLs)	0.51762
Ischaemic heart disease - male Deaths	Stroke - male Deaths	0.834697
Ischaemic heart disease - male Deaths	Stroke - male Years of Life Lost (YLLs)	0.84166
Ischaemic heart disease - male Deaths	Stroke - female Deaths	0.788469
Ischaemic heart disease - male Deaths	Stroke - Female Years of Life Lost (YLLs)	0.773281
Ischaemic heart disease - male Deaths	Current cigarette smoking rates among people aged aged 15 years and older, age-standardized prevalence (%) Male	0.357606
Ischaemic heart disease - male Deaths	Current cigarette smoking rates among people aged aged 15 years and older, age-standardized prevalence (%) Female	-0.0374639
Ischaemic heart disease - male Deaths	Alcohol, total per capita (15+) consumption in litres of pure alcohol Male	-0.456872
Ischaemic heart disease - male Deaths	Alcohol, total per capita (15+) consumption in litres of pure alcohol female	-0.483943
Ischaemic heart disease - male Deaths	Prevalence of controlled hypertension among adults aged 30-79 years with hypertension (age-standardized estimate)_Female	-0.515244
Ischaemic heart disease - male Deaths	Prevalence of controlled hypertension among adults aged 30-79 years with hypertension (age-standardized estimate)_Male	-0.312449
Ischaemic heart disease - male Deaths	Prevalence of controlled hypertension among adults aged 30-79 years with hypertension (crude estimate)_Female	-0.5146
Ischaemic heart disease - male Deaths	Prevalence of controlled hypertension among adults aged 30-79 years with hypertension (crude estimate)_Male	-0.327552
Ischaemic heart disease - male Deaths	Prevalence of controlled hypertension among treated in adults aged 30-79 with hypertension (age-standardized estimate)_Female	-0.432824
Ischaemic heart disease - male Deaths	Prevalence of controlled hypertension among treated in adults aged 30-79 with hypertension (age-standardized estimate)_Male	-0.314735
Ischaemic heart disease - male Deaths	Prevalence of controlled hypertension among treated in adults aged 30-79 with hypertension (crude estimate)_Female	-0.433012
Ischaemic heart disease - male Deaths	Prevalence of controlled hypertension among treated in adults aged 30-79 with hypertension (crude estimate)_Male	-0.320303
Ischaemic heart disease - male Deaths	Prevalence of hypertension among adults aged 30-79 years (age-standardized estimate)_Female	0.263137
Ischaemic heart disease - male Deaths	Prevalence of hypertension among adults aged 30-79 years (age-standardized estimate)_Male	0.0762335
Ischaemic heart disease - male Deaths	Prevalence of hypertension among adults aged 30-79 years (crude estimate)_Female	0.116967
Ischaemic heart disease - male Deaths	Prevalence of hypertension among adults aged 30-79 years (crude estimate)_Male	-0.162853
Ischaemic heart disease - male Deaths	Prevalence of hypertension awareness among adults aged 30-79 with hypertension (age-standardized estimate)_Female	-0.664109
Ischaemic heart disease - male Deaths	Prevalence of hypertension awareness among adults aged 30-79 with hypertension (age-standardized estimate)_Male	-0.343981
Ischaemic heart disease - male Deaths	Prevalence of hypertension awareness among adults aged 30-79 with hypertension (crude estimate)_Female	-0.666687
Ischaemic heart disease - male Deaths	Prevalence of hypertension awareness among adults aged 30-79 with hypertension (crude estimate)_Male	-0.376291
Ischaemic heart disease - male Deaths	Prevalence of previous diagnosis, treated but uncontrolled hypertension among adults aged 30-79 years with hypertension (age-standardized estimate)_Female	-0.0647686
Ischaemic heart disease - male Deaths	Prevalence of previous diagnosis, treated but uncontrolled hypertension among adults aged 30-79 years with hypertension (age-standardized estimate)_Male	-0.0863408
Ischaemic heart disease - male Deaths	Prevalence of previous diagnosis, treated but uncontrolled hypertension among adults aged 30-79 years with hypertension (crude estimate)_Female	-0.122022
Ischaemic heart disease - male Deaths	Prevalence of previous diagnosis, treated but uncontrolled hypertension among adults aged 30-79 years with hypertension (crude estimate)_Male	-0.169017
Ischaemic heart disease - male Deaths	Prevalence of previously diagnosed (aware) but untreated hypertension among adults aged 30Ã¢â‚¬â€œ79 years with hypertension (age-standardized estimate)_Female	0.577395
Ischaemic heart disease - male Deaths	Prevalence of previously diagnosed (aware) but untreated hypertension among adults aged 30Ã¢â‚¬â€œ79 years with hypertension (age-standardized estimate)_Male	0.339321
Ischaemic heart disease - male Deaths	Prevalence of previously diagnosed (aware) but untreated hypertension among adults aged 30Ã¢â‚¬â€œ79 years with hypertension (crude estimate)_Female	0.579131
Ischaemic heart disease - male Deaths	Prevalence of previously diagnosed (aware) but untreated hypertension among adults aged 30Ã¢â‚¬â€œ79 years with hypertension (crude estimate)_Male	0.358032
Ischaemic heart disease - male Deaths	Prevalence of treatment (taking medicine) for hypertension among adults aged 30-79 with hypertension (age-standardized estimate)_Female	-0.679769
Ischaemic heart disease - male Deaths	Prevalence of treatment (taking medicine) for hypertension among adults aged 30-79 with hypertension (age-standardized estimate)_Male	-0.366162
Ischaemic heart disease - male Deaths	Prevalence of treatment (taking medicine) for hypertension among adults aged 30-79 with hypertension (crude estimate)_Female	-0.665066
Ischaemic heart disease - male Deaths	Prevalence of treatment (taking medicine) for hypertension among adults aged 30-79 with hypertension (crude estimate)_Male	-0.391997
Ischaemic heart disease - male Deaths	Prevalence of undiagnosed (unaware) for hypertension among adults aged 30-79 with hypertension (age-standardized estimate)_Female	0.664109
Ischaemic heart disease - male Deaths	Prevalence of undiagnosed (unaware) for hypertension among adults aged 30-79 with hypertension (age-standardized estimate)_Male	0.343981
Ischaemic heart disease - male Deaths	Prevalence of undiagnosed (unaware) for hypertension among adults aged 30-79 with hypertension (crude estimate)_Female	0.666687
Ischaemic heart disease - male Deaths	Prevalence of undiagnosed (unaware) for hypertension among adults aged 30-79 with hypertension (crude estimate)_Male	0.376291
Ischaemic heart disease - male Deaths	Prevalence of insufficient physical activity among adults aged 18+ years (age-standardized estimate) (%) Male	-0.373068
Ischaemic heart disease - male Deaths	Prevalence of insufficient physical activity among adults aged 18+ years (age-standardized estimate) (%) Female	0.0757226
Ischaemic heart disease - male Deaths	Overweight Prevalence - Female	-0.41547
Ischaemic heart disease - male Deaths	Overweight Prevalence - Male	-0.520356
Ischaemic heart disease - male Deaths	Men_Mean HDL cholesterol (mmol/L)	0.197099
Ischaemic heart disease - male Deaths	Men_Mean Total cholesterol (mmol/L)	0.518656
Ischaemic heart disease - male Deaths	Men_Mean non-HDL cholesterol (mmol/L)	0.590373
Ischaemic heart disease - male Deaths	Men_Total-to-HDL cholestrol ratio	-0.0435741
Ischaemic heart disease - male Deaths	Women_Mean HDL cholesterol (mmol/L)	-0.0679049
Ischaemic heart disease - male Deaths	Women_Mean Total cholesterol (mmol/L)	0.551666
Ischaemic heart disease - male Deaths	Women_Mean non-HDL cholesterol (mmol/L)	0.511721
Ischaemic heart disease - male Deaths	Women_Total-to-HDL cholestrol ratio	0.152364
Ischaemic heart disease - male Deaths	Acute glomerulonephritis_Female_Deaths	0.350505
Ischaemic heart disease - male Deaths	Acute glomerulonephritis_Female_Years of Life Lost (YLLs)	0.363551
Ischaemic heart disease - male Deaths	Acute glomerulonephritis_Male_Deaths	0.603418
Ischaemic heart disease - male Deaths	Acute glomerulonephritis_Male_Years of Life Lost (YLLs)	0.647435
Ischaemic heart disease - male Deaths	Chronic kidney disease due to diabetes_Female_Deaths	0.658619
Ischaemic heart disease - male Deaths	Chronic kidney disease due to diabetes_Female_Years of Life Lost (YLLs)	0.713069
Ischaemic heart disease - male Deaths	Chronic kidney disease due to diabetes_Male_Deaths	0.602924
Ischaemic heart disease - male Deaths	Chronic kidney disease due to diabetes_Male_Years of Life Lost (YLLs)	0.645592
Ischaemic heart disease - male Deaths	Kidney diseases_Female_Deaths	0.56642
Ischaemic heart disease - male Deaths	Kidney diseases_Female_Years of Life Lost (YLLs)	0.61198
Ischaemic heart disease - male Deaths	Kidney diseases_Male_Deaths	0.549063
Ischaemic heart disease - male Deaths	Kidney diseases_Male_Years of Life Lost (YLLs)	0.578354
Ischaemic heart disease - male Deaths	Other chronic kidney disease_Female_Deaths	0.456315
Ischaemic heart disease - male Deaths	Other chronic kidney disease_Female_Years of Life Lost (YLLs)	0.512777
Ischaemic heart disease - male Deaths	Other chronic kidney disease_Male_Deaths	0.496494
Ischaemic heart disease - male Deaths	Other chronic kidney disease_Male_Years of Life Lost (YLLs)	0.521913
Ischaemic heart disease - male Deaths	Cocaine use disorders_Female	-0.162358
Ischaemic heart disease - male Deaths	Cocaine use disorders_Male	-0.126831
Ischaemic heart disease - male Deaths	Drug use disorders_Female	-0.15588
Ischaemic heart disease - male Deaths	Drug use disorders_Male	-0.100367
Ischaemic heart disease - male Deaths	Opioid use disorders_Female	-0.158949
Ischaemic heart disease - male Deaths	Opioid use disorders_Male	-0.0932928
Ischaemic heart disease - male Deaths	Alcohol-related diseases_Female	0.64752
Ischaemic heart disease - male Deaths	Alcohol-related diseases_Male	0.712061
Ischaemic heart disease - male Years of Life Lost (YLLs)	Ischaemic heart disease - female Deaths	0.903758
Ischaemic heart disease - male Years of Life Lost (YLLs)	Ischaemic heart disease - female Years of Life Lost (YLLs)	0.89911
Ischaemic heart disease - male Years of Life Lost (YLLs)	Ischaemic stroke - male Deaths	0.804843
Ischaemic heart disease - male Years of Life Lost (YLLs)	Ischaemic stroke - male Years of Life Lost (YLLs)	0.846861
Ischaemic heart disease - male Years of Life Lost (YLLs)	Ischaemic stroke - female Deaths	0.755563
Ischaemic heart disease - male Years of Life Lost (YLLs)	Ischaemic stroke - female Years of Life Lost (YLLs)	0.784155
Ischaemic heart disease - male Years of Life Lost (YLLs)	Other circulatory diseases - male Deaths	0.223432
Ischaemic heart disease - male Years of Life Lost (YLLs)	Other circulatory diseases - male Years of Life Lost (YLLs)	0.277754
Ischaemic heart disease - male Years of Life Lost (YLLs)	Other circulatory diseases - female Deaths	0.308505
Ischaemic heart disease - male Years of Life Lost (YLLs)	Other circulatory diseases - female Years of Life Lost (YLLs)	0.284478
Ischaemic heart disease - male Years of Life Lost (YLLs)	Rheumatic heart disease - male Deaths	0.584798
Ischaemic heart disease - male Years of Life Lost (YLLs)	Rheumatic heart disease - male Years of Life Lost (YLLs)	0.600412
Ischaemic heart disease - male Years of Life Lost (YLLs)	Rheumatic heart disease - female Deaths	0.475166
Ischaemic heart disease - male Years of Life Lost (YLLs)	Rheumatic heart disease - female Years of Life Lost (YLLs)	0.523939
Ischaemic heart disease - male Years of Life Lost (YLLs)	Stroke - male Deaths	0.821195
Ischaemic heart disease - male Years of Life Lost (YLLs)	Stroke - male Years of Life Lost (YLLs)	0.829585
Ischaemic heart disease - male Years of Life Lost (YLLs)	Stroke - female Deaths	0.780718
Ischaemic heart disease - male Years of Life Lost (YLLs)	Stroke - Female Years of Life Lost (YLLs)	0.769791
Ischaemic heart disease - male Years of Life Lost (YLLs)	Current cigarette smoking rates among people aged aged 15 years and older, age-standardized prevalence (%) Male	0.365918
Ischaemic heart disease - male Years of Life Lost (YLLs)	Current cigarette smoking rates among people aged aged 15 years and older, age-standardized prevalence (%) Female	-0.0237355
Ischaemic heart disease - male Years of Life Lost (YLLs)	Alcohol, total per capita (15+) consumption in litres of pure alcohol Male	-0.480909
Ischaemic heart disease - male Years of Life Lost (YLLs)	Alcohol, total per capita (15+) consumption in litres of pure alcohol female	-0.508124
Ischaemic heart disease - male Years of Life Lost (YLLs)	Prevalence of controlled hypertension among adults aged 30-79 years with hypertension (age-standardized estimate)_Female	-0.507722
Ischaemic heart disease - male Years of Life Lost (YLLs)	Prevalence of controlled hypertension among adults aged 30-79 years with hypertension (age-standardized estimate)_Male	-0.308924
Ischaemic heart disease - male Years of Life Lost (YLLs)	Prevalence of controlled hypertension among adults aged 30-79 years with hypertension (crude estimate)_Female	-0.506926
Ischaemic heart disease - male Years of Life Lost (YLLs)	Prevalence of controlled hypertension among adults aged 30-79 years with hypertension (crude estimate)_Male	-0.32357
Ischaemic heart disease - male Years of Life Lost (YLLs)	Prevalence of controlled hypertension among treated in adults aged 30-79 with hypertension (age-standardized estimate)_Female	-0.433303
Ischaemic heart disease - male Years of Life Lost (YLLs)	Prevalence of controlled hypertension among treated in adults aged 30-79 with hypertension (age-standardized estimate)_Male	-0.31823
Ischaemic heart disease - male Years of Life Lost (YLLs)	Prevalence of controlled hypertension among treated in adults aged 30-79 with hypertension (crude estimate)_Female	-0.433595
Ischaemic heart disease - male Years of Life Lost (YLLs)	Prevalence of controlled hypertension among treated in adults aged 30-79 with hypertension (crude estimate)_Male	-0.323321
Ischaemic heart disease - male Years of Life Lost (YLLs)	Prevalence of hypertension among adults aged 30-79 years (age-standardized estimate)_Female	0.267497
Ischaemic heart disease - male Years of Life Lost (YLLs)	Prevalence of hypertension among adults aged 30-79 years (age-standardized estimate)_Male	0.0921558
Ischaemic heart disease - male Years of Life Lost (YLLs)	Prevalence of hypertension among adults aged 30-79 years (crude estimate)_Female	0.124451
Ischaemic heart disease - male Years of Life Lost (YLLs)	Prevalence of hypertension among adults aged 30-79 years (crude estimate)_Male	-0.143863
Ischaemic heart disease - male Years of Life Lost (YLLs)	Prevalence of hypertension awareness among adults aged 30-79 with hypertension (age-standardized estimate)_Female	-0.644769
Ischaemic heart disease - male Years of Life Lost (YLLs)	Prevalence of hypertension awareness among adults aged 30-79 with hypertension (age-standardized estimate)_Male	-0.330047
Ischaemic heart disease - male Years of Life Lost (YLLs)	Prevalence of hypertension awareness among adults aged 30-79 with hypertension (crude estimate)_Female	-0.648064
Ischaemic heart disease - male Years of Life Lost (YLLs)	Prevalence of hypertension awareness among adults aged 30-79 with hypertension (crude estimate)_Male	-0.363702
Ischaemic heart disease - male Years of Life Lost (YLLs)	Prevalence of previous diagnosis, treated but uncontrolled hypertension among adults aged 30-79 years with hypertension (age-standardized estimate)_Female	-0.0541398
Ischaemic heart disease - male Years of Life Lost (YLLs)	Prevalence of previous diagnosis, treated but uncontrolled hypertension among adults aged 30-79 years with hypertension (age-standardized estimate)_Male	-0.0686529
Ischaemic heart disease - male Years of Life Lost (YLLs)	Prevalence of previous diagnosis, treated but uncontrolled hypertension among adults aged 30-79 years with hypertension (crude estimate)_Female	-0.110542
Ischaemic heart disease - male Years of Life Lost (YLLs)	Prevalence of previous diagnosis, treated but uncontrolled hypertension among adults aged 30-79 years with hypertension (crude estimate)_Male	-0.152406
Ischaemic heart disease - male Years of Life Lost (YLLs)	Prevalence of previously diagnosed (aware) but untreated hypertension among adults aged 30Ã¢â‚¬â€œ79 years with hypertension (age-standardized estimate)_Female	0.565898
Ischaemic heart disease - male Years of Life Lost (YLLs)	Prevalence of previously diagnosed (aware) but untreated hypertension among adults aged 30Ã¢â‚¬â€œ79 years with hypertension (age-standardized estimate)_Male	0.344978
Ischaemic heart disease - male Years of Life Lost (YLLs)	Prevalence of previously diagnosed (aware) but untreated hypertension among adults aged 30Ã¢â‚¬â€œ79 years with hypertension (crude estimate)_Female	0.567785
Ischaemic heart disease - male Years of Life Lost (YLLs)	Prevalence of previously diagnosed (aware) but untreated hypertension among adults aged 30Ã¢â‚¬â€œ79 years with hypertension (crude estimate)_Male	0.360962
Ischaemic heart disease - male Years of Life Lost (YLLs)	Prevalence of treatment (taking medicine) for hypertension among adults aged 30-79 with hypertension (age-standardized estimate)_Female	-0.6634
Ischaemic heart disease - male Years of Life Lost (YLLs)	Prevalence of treatment (taking medicine) for hypertension among adults aged 30-79 with hypertension (age-standardized estimate)_Male	-0.357131
Ischaemic heart disease - male Years of Life Lost (YLLs)	Prevalence of treatment (taking medicine) for hypertension among adults aged 30-79 with hypertension (crude estimate)_Female	-0.649425
Ischaemic heart disease - male Years of Life Lost (YLLs)	Prevalence of treatment (taking medicine) for hypertension among adults aged 30-79 with hypertension (crude estimate)_Male	-0.383163
Ischaemic heart disease - male Years of Life Lost (YLLs)	Prevalence of undiagnosed (unaware) for hypertension among adults aged 30-79 with hypertension (age-standardized estimate)_Female	0.644769
Ischaemic heart disease - male Years of Life Lost (YLLs)	Prevalence of undiagnosed (unaware) for hypertension among adults aged 30-79 with hypertension (age-standardized estimate)_Male	0.330047
Ischaemic heart disease - male Years of Life Lost (YLLs)	Prevalence of undiagnosed (unaware) for hypertension among adults aged 30-79 with hypertension (crude estimate)_Female	0.648064
Ischaemic heart disease - male Years of Life Lost (YLLs)	Prevalence of undiagnosed (unaware) for hypertension among adults aged 30-79 with hypertension (crude estimate)_Male	0.363702
Ischaemic heart disease - male Years of Life Lost (YLLs)	Prevalence of insufficient physical activity among adults aged 18+ years (age-standardized estimate) (%) Male	-0.366574
Ischaemic heart disease - male Years of Life Lost (YLLs)	Prevalence of insufficient physical activity among adults aged 18+ years (age-standardized estimate) (%) Female	0.0753567
Ischaemic heart disease - male Years of Life Lost (YLLs)	Overweight Prevalence - Female	-0.409844
Ischaemic heart disease - male Years of Life Lost (YLLs)	Overweight Prevalence - Male	-0.499698
Ischaemic heart disease - male Years of Life Lost (YLLs)	Men_Mean HDL cholesterol (mmol/L)	0.200703
Ischaemic heart disease - male Years of Life Lost (YLLs)	Men_Mean Total cholesterol (mmol/L)	0.556321
Ischaemic heart disease - male Years of Life Lost (YLLs)	Men_Mean non-HDL cholesterol (mmol/L)	0.628069
Ischaemic heart disease - male Years of Life Lost (YLLs)	Men_Total-to-HDL cholestrol ratio	-0.026365
Ischaemic heart disease - male Years of Life Lost (YLLs)	Women_Mean HDL cholesterol (mmol/L)	-0.0582347
Ischaemic heart disease - male Years of Life Lost (YLLs)	Women_Mean Total cholesterol (mmol/L)	0.581831
Ischaemic heart disease - male Years of Life Lost (YLLs)	Women_Mean non-HDL cholesterol (mmol/L)	0.529497
Ischaemic heart disease - male Years of Life Lost (YLLs)	Women_Total-to-HDL cholestrol ratio	0.151717
Ischaemic heart disease - male Years of Life Lost (YLLs)	Acute glomerulonephritis_Female_Deaths	0.348118
Ischaemic heart disease - male Years of Life Lost (YLLs)	Acute glomerulonephritis_Female_Years of Life Lost (YLLs)	0.354097
Ischaemic heart disease - male Years of Life Lost (YLLs)	Acute glomerulonephritis_Male_Deaths	0.626829
Ischaemic heart disease - male Years of Life Lost (YLLs)	Acute glomerulonephritis_Male_Years of Life Lost (YLLs)	0.672749
Ischaemic heart disease - male Years of Life Lost (YLLs)	Chronic kidney disease due to diabetes_Female_Deaths	0.644459
Ischaemic heart disease - male Years of Life Lost (YLLs)	Chronic kidney disease due to diabetes_Female_Years of Life Lost (YLLs)	0.712457
Ischaemic heart disease - male Years of Life Lost (YLLs)	Chronic kidney disease due to diabetes_Male_Deaths	0.593969
Ischaemic heart disease - male Years of Life Lost (YLLs)	Chronic kidney disease due to diabetes_Male_Years of Life Lost (YLLs)	0.645791
Ischaemic heart disease - male Years of Life Lost (YLLs)	Kidney diseases_Female_Deaths	0.563686
Ischaemic heart disease - male Years of Life Lost (YLLs)	Kidney diseases_Female_Years of Life Lost (YLLs)	0.611097
Ischaemic heart disease - male Years of Life Lost (YLLs)	Kidney diseases_Male_Deaths	0.541038
Ischaemic heart disease - male Years of Life Lost (YLLs)	Kidney diseases_Male_Years of Life Lost (YLLs)	0.581946
Ischaemic heart disease - male Years of Life Lost (YLLs)	Other chronic kidney disease_Female_Deaths	0.460393
Ischaemic heart disease - male Years of Life Lost (YLLs)	Other chronic kidney disease_Female_Years of Life Lost (YLLs)	0.511913
Ischaemic heart disease - male Years of Life Lost (YLLs)	Other chronic kidney disease_Male_Deaths	0.489171
Ischaemic heart disease - male Years of Life Lost (YLLs)	Other chronic kidney disease_Male_Years of Life Lost (YLLs)	0.527021
Ischaemic heart disease - male Years of Life Lost (YLLs)	Cocaine use disorders_Female	-0.163926
Ischaemic heart disease - male Years of Life Lost (YLLs)	Cocaine use disorders_Male	-0.135024
Ischaemic heart disease - male Years of Life Lost (YLLs)	Drug use disorders_Female	-0.157338
Ischaemic heart disease - male Years of Life Lost (YLLs)	Drug use disorders_Male	-0.104296
Ischaemic heart disease - male Years of Life Lost (YLLs)	Opioid use disorders_Female	-0.16076
Ischaemic heart disease - male Years of Life Lost (YLLs)	Opioid use disorders_Male	-0.0961607
Ischaemic heart disease - male Years of Life Lost (YLLs)	Alcohol-related diseases_Female	0.661216
Ischaemic heart disease - male Years of Life Lost (YLLs)	Alcohol-related diseases_Male	0.72817
Ischaemic heart disease - female Deaths	Ischaemic heart disease - female Years of Life Lost (YLLs)	0.992789
Ischaemic heart disease - female Deaths	Ischaemic stroke - male Deaths	0.756262
Ischaemic heart disease - female Deaths	Ischaemic stroke - male Years of Life Lost (YLLs)	0.798676
Ischaemic heart disease - female Deaths	Ischaemic stroke - female Deaths	0.875366
Ischaemic heart disease - female Deaths	Ischaemic stroke - female Years of Life Lost (YLLs)	0.917592
Ischaemic heart disease - female Deaths	Other circulatory diseases - male Deaths	0.333141
Ischaemic heart disease - female Deaths	Other circulatory diseases - male Years of Life Lost (YLLs)	0.384384
Ischaemic heart disease - female Deaths	Other circulatory diseases - female Deaths	0.430898
Ischaemic heart disease - female Deaths	Other circulatory diseases - female Years of Life Lost (YLLs)	0.484321
Ischaemic heart disease - female Deaths	Rheumatic heart disease - male Deaths	0.814808
Ischaemic heart disease - female Deaths	Rheumatic heart disease - male Years of Life Lost (YLLs)	0.820315
Ischaemic heart disease - female Deaths	Rheumatic heart disease - female Deaths	0.721106
Ischaemic heart disease - female Deaths	Rheumatic heart disease - female Years of Life Lost (YLLs)	0.760925
Ischaemic heart disease - female Deaths	Stroke - male Deaths	0.821979
Ischaemic heart disease - female Deaths	Stroke - male Years of Life Lost (YLLs)	0.849163
Ischaemic heart disease - female Deaths	Stroke - female Deaths	0.918014
Ischaemic heart disease - female Deaths	Stroke - Female Years of Life Lost (YLLs)	0.91936
Ischaemic heart disease - female Deaths	Current cigarette smoking rates among people aged aged 15 years and older, age-standardized prevalence (%) Male	0.0675322
Ischaemic heart disease - female Deaths	Current cigarette smoking rates among people aged aged 15 years and older, age-standardized prevalence (%) Female	-0.228382
Ischaemic heart disease - female Deaths	Alcohol, total per capita (15+) consumption in litres of pure alcohol Male	-0.549845
Ischaemic heart disease - female Deaths	Alcohol, total per capita (15+) consumption in litres of pure alcohol female	-0.597961
Ischaemic heart disease - female Deaths	Prevalence of controlled hypertension among adults aged 30-79 years with hypertension (age-standardized estimate)_Female	-0.650542
Ischaemic heart disease - female Deaths	Prevalence of controlled hypertension among adults aged 30-79 years with hypertension (age-standardized estimate)_Male	-0.427989
Ischaemic heart disease - female Deaths	Prevalence of controlled hypertension among adults aged 30-79 years with hypertension (crude estimate)_Female	-0.649799
Ischaemic heart disease - female Deaths	Prevalence of controlled hypertension among adults aged 30-79 years with hypertension (crude estimate)_Male	-0.437362
Ischaemic heart disease - female Deaths	Prevalence of controlled hypertension among treated in adults aged 30-79 with hypertension (age-standardized estimate)_Female	-0.578264
Ischaemic heart disease - female Deaths	Prevalence of controlled hypertension among treated in adults aged 30-79 with hypertension (age-standardized estimate)_Male	-0.397453
Ischaemic heart disease - female Deaths	Prevalence of controlled hypertension among treated in adults aged 30-79 with hypertension (crude estimate)_Female	-0.579337
Ischaemic heart disease - female Deaths	Prevalence of controlled hypertension among treated in adults aged 30-79 with hypertension (crude estimate)_Male	-0.399387
Ischaemic heart disease - female Deaths	Prevalence of hypertension among adults aged 30-79 years (age-standardized estimate)_Female	0.395477
Ischaemic heart disease - female Deaths	Prevalence of hypertension among adults aged 30-79 years (age-standardized estimate)_Male	0.0598431
Ischaemic heart disease - female Deaths	Prevalence of hypertension among adults aged 30-79 years (crude estimate)_Female	0.229188
Ischaemic heart disease - female Deaths	Prevalence of hypertension among adults aged 30-79 years (crude estimate)_Male	-0.220156
Ischaemic heart disease - female Deaths	Prevalence of hypertension awareness among adults aged 30-79 with hypertension (age-standardized estimate)_Female	-0.701683
Ischaemic heart disease - female Deaths	Prevalence of hypertension awareness among adults aged 30-79 with hypertension (age-standardized estimate)_Male	-0.507146
Ischaemic heart disease - female Deaths	Prevalence of hypertension awareness among adults aged 30-79 with hypertension (crude estimate)_Female	-0.728506
Ischaemic heart disease - female Deaths	Prevalence of hypertension awareness among adults aged 30-79 with hypertension (crude estimate)_Male	-0.530031
Ischaemic heart disease - female Deaths	Prevalence of previous diagnosis, treated but uncontrolled hypertension among adults aged 30-79 years with hypertension (age-standardized estimate)_Female	-0.0562241
Ischaemic heart disease - female Deaths	Prevalence of previous diagnosis, treated but uncontrolled hypertension among adults aged 30-79 years with hypertension (age-standardized estimate)_Male	-0.261407
Ischaemic heart disease - female Deaths	Prevalence of previous diagnosis, treated but uncontrolled hypertension among adults aged 30-79 years with hypertension (crude estimate)_Female	-0.130955
Ischaemic heart disease - female Deaths	Prevalence of previous diagnosis, treated but uncontrolled hypertension among adults aged 30-79 years with hypertension (crude estimate)_Male	-0.341795
Ischaemic heart disease - female Deaths	Prevalence of previously diagnosed (aware) but untreated hypertension among adults aged 30Ã¢â‚¬â€œ79 years with hypertension (age-standardized estimate)_Female	0.800996
Ischaemic heart disease - female Deaths	Prevalence of previously diagnosed (aware) but untreated hypertension among adults aged 30Ã¢â‚¬â€œ79 years with hypertension (age-standardized estimate)_Male	0.512563
Ischaemic heart disease - female Deaths	Prevalence of previously diagnosed (aware) but untreated hypertension among adults aged 30Ã¢â‚¬â€œ79 years with hypertension (crude estimate)_Female	0.796346
Ischaemic heart disease - female Deaths	Prevalence of previously diagnosed (aware) but untreated hypertension among adults aged 30Ã¢â‚¬â€œ79 years with hypertension (crude estimate)_Male	0.517248
Ischaemic heart disease - female Deaths	Prevalence of treatment (taking medicine) for hypertension among adults aged 30-79 with hypertension (age-standardized estimate)_Female	-0.841263
Ischaemic heart disease - female Deaths	Prevalence of treatment (taking medicine) for hypertension among adults aged 30-79 with hypertension (age-standardized estimate)_Male	-0.543522
Ischaemic heart disease - female Deaths	Prevalence of treatment (taking medicine) for hypertension among adults aged 30-79 with hypertension (crude estimate)_Female	-0.826094
Ischaemic heart disease - female Deaths	Prevalence of treatment (taking medicine) for hypertension among adults aged 30-79 with hypertension (crude estimate)_Male	-0.555867
Ischaemic heart disease - female Deaths	Prevalence of undiagnosed (unaware) for hypertension among adults aged 30-79 with hypertension (age-standardized estimate)_Female	0.701683
Ischaemic heart disease - female Deaths	Prevalence of undiagnosed (unaware) for hypertension among adults aged 30-79 with hypertension (age-standardized estimate)_Male	0.507146
Ischaemic heart disease - female Deaths	Prevalence of undiagnosed (unaware) for hypertension among adults aged 30-79 with hypertension (crude estimate)_Female	0.728506
Ischaemic heart disease - female Deaths	Prevalence of undiagnosed (unaware) for hypertension among adults aged 30-79 with hypertension (crude estimate)_Male	0.530031
Ischaemic heart disease - female Deaths	Prevalence of insufficient physical activity among adults aged 18+ years (age-standardized estimate) (%) Male	-0.453997
Ischaemic heart disease - female Deaths	Prevalence of insufficient physical activity among adults aged 18+ years (age-standardized estimate) (%) Female	-0.0953331
Ischaemic heart disease - female Deaths	Overweight Prevalence - Female	-0.537905
Ischaemic heart disease - female Deaths	Overweight Prevalence - Male	-0.733739
Ischaemic heart disease - female Deaths	Men_Mean HDL cholesterol (mmol/L)	0.111317
Ischaemic heart disease - female Deaths	Men_Mean Total cholesterol (mmol/L)	0.330588
Ischaemic heart disease - female Deaths	Men_Mean non-HDL cholesterol (mmol/L)	0.474106
Ischaemic heart disease - female Deaths	Men_Total-to-HDL cholestrol ratio	-0.0235768
Ischaemic heart disease - female Deaths	Women_Mean HDL cholesterol (mmol/L)	-0.153532
Ischaemic heart disease - female Deaths	Women_Mean Total cholesterol (mmol/L)	0.432824
Ischaemic heart disease - female Deaths	Women_Mean non-HDL cholesterol (mmol/L)	0.499694
Ischaemic heart disease - female Deaths	Women_Total-to-HDL cholestrol ratio	0.214765
Ischaemic heart disease - female Deaths	Acute glomerulonephritis_Female_Deaths	0.4922
Ischaemic heart disease - female Deaths	Acute glomerulonephritis_Female_Years of Life Lost (YLLs)	0.531882
Ischaemic heart disease - female Deaths	Acute glomerulonephritis_Male_Deaths	0.558213
Ischaemic heart disease - female Deaths	Acute glomerulonephritis_Male_Years of Life Lost (YLLs)	0.635857
Ischaemic heart disease - female Deaths	Chronic kidney disease due to diabetes_Female_Deaths	0.589624
Ischaemic heart disease - female Deaths	Chronic kidney disease due to diabetes_Female_Years of Life Lost (YLLs)	0.652129
Ischaemic heart disease - female Deaths	Chronic kidney disease due to diabetes_Male_Deaths	0.455961
Ischaemic heart disease - female Deaths	Chronic kidney disease due to diabetes_Male_Years of Life Lost (YLLs)	0.505498
Ischaemic heart disease - female Deaths	Kidney diseases_Female_Deaths	0.492885
Ischaemic heart disease - female Deaths	Kidney diseases_Female_Years of Life Lost (YLLs)	0.581524
Ischaemic heart disease - female Deaths	Kidney diseases_Male_Deaths	0.394002
Ischaemic heart disease - female Deaths	Kidney diseases_Male_Years of Life Lost (YLLs)	0.440554
Ischaemic heart disease - female Deaths	Other chronic kidney disease_Female_Deaths	0.386264
Ischaemic heart disease - female Deaths	Other chronic kidney disease_Female_Years of Life Lost (YLLs)	0.498792
Ischaemic heart disease - female Deaths	Other chronic kidney disease_Male_Deaths	0.342139
Ischaemic heart disease - female Deaths	Other chronic kidney disease_Male_Years of Life Lost (YLLs)	0.38948
Ischaemic heart disease - female Deaths	Cocaine use disorders_Female	-0.242154
Ischaemic heart disease - female Deaths	Cocaine use disorders_Male	-0.221337
Ischaemic heart disease - female Deaths	Drug use disorders_Female	-0.241198
Ischaemic heart disease - female Deaths	Drug use disorders_Male	-0.196132
Ischaemic heart disease - female Deaths	Opioid use disorders_Female	-0.245921
Ischaemic heart disease - female Deaths	Opioid use disorders_Male	-0.191836
Ischaemic heart disease - female Deaths	Alcohol-related diseases_Female	0.662223
Ischaemic heart disease - female Deaths	Alcohol-related diseases_Male	0.654375
Ischaemic heart disease - female Years of Life Lost (YLLs)	Ischaemic stroke - male Deaths	0.735115
Ischaemic heart disease - female Years of Life Lost (YLLs)	Ischaemic stroke - male Years of Life Lost (YLLs)	0.774883
Ischaemic heart disease - female Years of Life Lost (YLLs)	Ischaemic stroke - female Deaths	0.856924
Ischaemic heart disease - female Years of Life Lost (YLLs)	Ischaemic stroke - female Years of Life Lost (YLLs)	0.904416
Ischaemic heart disease - female Years of Life Lost (YLLs)	Other circulatory diseases - male Deaths	0.288169
Ischaemic heart disease - female Years of Life Lost (YLLs)	Other circulatory diseases - male Years of Life Lost (YLLs)	0.34436
Ischaemic heart disease - female Years of Life Lost (YLLs)	Other circulatory diseases - female Deaths	0.405391
Ischaemic heart disease - female Years of Life Lost (YLLs)	Other circulatory diseases - female Years of Life Lost (YLLs)	0.43246
Ischaemic heart disease - female Years of Life Lost (YLLs)	Rheumatic heart disease - male Deaths	0.829478
Ischaemic heart disease - female Years of Life Lost (YLLs)	Rheumatic heart disease - male Years of Life Lost (YLLs)	0.829663
Ischaemic heart disease - female Years of Life Lost (YLLs)	Rheumatic heart disease - female Deaths	0.761636
Ischaemic heart disease - female Years of Life Lost (YLLs)	Rheumatic heart disease - female Years of Life Lost (YLLs)	0.800976
Ischaemic heart disease - female Years of Life Lost (YLLs)	Stroke - male Deaths	0.801137
Ischaemic heart disease - female Years of Life Lost (YLLs)	Stroke - male Years of Life Lost (YLLs)	0.826414
Ischaemic heart disease - female Years of Life Lost (YLLs)	Stroke - female Deaths	0.913762
Ischaemic heart disease - female Years of Life Lost (YLLs)	Stroke - Female Years of Life Lost (YLLs)	0.925354
Ischaemic heart disease - female Years of Life Lost (YLLs)	Current cigarette smoking rates among people aged aged 15 years and older, age-standardized prevalence (%) Male	0.10246
Ischaemic heart disease - female Years of Life Lost (YLLs)	Current cigarette smoking rates among people aged aged 15 years and older, age-standardized prevalence (%) Female	-0.168317
Ischaemic heart disease - female Years of Life Lost (YLLs)	Alcohol, total per capita (15+) consumption in litres of pure alcohol Male	-0.565621
Ischaemic heart disease - female Years of Life Lost (YLLs)	Alcohol, total per capita (15+) consumption in litres of pure alcohol female	-0.61
Ischaemic heart disease - female Years of Life Lost (YLLs)	Prevalence of controlled hypertension among adults aged 30-79 years with hypertension (age-standardized estimate)_Female	-0.655823
Ischaemic heart disease - female Years of Life Lost (YLLs)	Prevalence of controlled hypertension among adults aged 30-79 years with hypertension (age-standardized estimate)_Male	-0.425621
Ischaemic heart disease - female Years of Life Lost (YLLs)	Prevalence of controlled hypertension among adults aged 30-79 years with hypertension (crude estimate)_Female	-0.655721
Ischaemic heart disease - female Years of Life Lost (YLLs)	Prevalence of controlled hypertension among adults aged 30-79 years with hypertension (crude estimate)_Male	-0.434574
Ischaemic heart disease - female Years of Life Lost (YLLs)	Prevalence of controlled hypertension among treated in adults aged 30-79 with hypertension (age-standardized estimate)_Female	-0.591538
Ischaemic heart disease - female Years of Life Lost (YLLs)	Prevalence of controlled hypertension among treated in adults aged 30-79 with hypertension (age-standardized estimate)_Male	-0.401884
Ischaemic heart disease - female Years of Life Lost (YLLs)	Prevalence of controlled hypertension among treated in adults aged 30-79 with hypertension (crude estimate)_Female	-0.59383
Ischaemic heart disease - female Years of Life Lost (YLLs)	Prevalence of controlled hypertension among treated in adults aged 30-79 with hypertension (crude estimate)_Male	-0.402792
Ischaemic heart disease - female Years of Life Lost (YLLs)	Prevalence of hypertension among adults aged 30-79 years (age-standardized estimate)_Female	0.401399
Ischaemic heart disease - female Years of Life Lost (YLLs)	Prevalence of hypertension among adults aged 30-79 years (age-standardized estimate)_Male	0.0793939
Ischaemic heart disease - female Years of Life Lost (YLLs)	Prevalence of hypertension among adults aged 30-79 years (crude estimate)_Female	0.230434
Ischaemic heart disease - female Years of Life Lost (YLLs)	Prevalence of hypertension among adults aged 30-79 years (crude estimate)_Male	-0.206439
Ischaemic heart disease - female Years of Life Lost (YLLs)	Prevalence of hypertension awareness among adults aged 30-79 with hypertension (age-standardized estimate)_Female	-0.699759
Ischaemic heart disease - female Years of Life Lost (YLLs)	Prevalence of hypertension awareness among adults aged 30-79 with hypertension (age-standardized estimate)_Male	-0.50169
Ischaemic heart disease - female Years of Life Lost (YLLs)	Prevalence of hypertension awareness among adults aged 30-79 with hypertension (crude estimate)_Female	-0.729178
Ischaemic heart disease - female Years of Life Lost (YLLs)	Prevalence of hypertension awareness among adults aged 30-79 with hypertension (crude estimate)_Male	-0.527061
Ischaemic heart disease - female Years of Life Lost (YLLs)	Prevalence of previous diagnosis, treated but uncontrolled hypertension among adults aged 30-79 years with hypertension (age-standardized estimate)_Female	-0.0602701
Ischaemic heart disease - female Years of Life Lost (YLLs)	Prevalence of previous diagnosis, treated but uncontrolled hypertension among adults aged 30-79 years with hypertension (age-standardized estimate)_Male	-0.277915
Ischaemic heart disease - female Years of Life Lost (YLLs)	Prevalence of previous diagnosis, treated but uncontrolled hypertension among adults aged 30-79 years with hypertension (crude estimate)_Female	-0.13584
Ischaemic heart disease - female Years of Life Lost (YLLs)	Prevalence of previous diagnosis, treated but uncontrolled hypertension among adults aged 30-79 years with hypertension (crude estimate)_Male	-0.360435
Ischaemic heart disease - female Years of Life Lost (YLLs)	Prevalence of previously diagnosed (aware) but untreated hypertension among adults aged 30Ã¢â‚¬â€œ79 years with hypertension (age-standardized estimate)_Female	0.816686
Ischaemic heart disease - female Years of Life Lost (YLLs)	Prevalence of previously diagnosed (aware) but untreated hypertension among adults aged 30Ã¢â‚¬â€œ79 years with hypertension (age-standardized estimate)_Male	0.534144
Ischaemic heart disease - female Years of Life Lost (YLLs)	Prevalence of previously diagnosed (aware) but untreated hypertension among adults aged 30Ã¢â‚¬â€œ79 years with hypertension (crude estimate)_Female	0.811816
Ischaemic heart disease - female Years of Life Lost (YLLs)	Prevalence of previously diagnosed (aware) but untreated hypertension among adults aged 30Ã¢â‚¬â€œ79 years with hypertension (crude estimate)_Male	0.533121
Ischaemic heart disease - female Years of Life Lost (YLLs)	Prevalence of treatment (taking medicine) for hypertension among adults aged 30-79 with hypertension (age-standardized estimate)_Female	-0.850481
Ischaemic heart disease - female Years of Life Lost (YLLs)	Prevalence of treatment (taking medicine) for hypertension among adults aged 30-79 with hypertension (age-standardized estimate)_Male	-0.545777
Ischaemic heart disease - female Years of Life Lost (YLLs)	Prevalence of treatment (taking medicine) for hypertension among adults aged 30-79 with hypertension (crude estimate)_Female	-0.835811
Ischaemic heart disease - female Years of Life Lost (YLLs)	Prevalence of treatment (taking medicine) for hypertension among adults aged 30-79 with hypertension (crude estimate)_Male	-0.558142
Ischaemic heart disease - female Years of Life Lost (YLLs)	Prevalence of undiagnosed (unaware) for hypertension among adults aged 30-79 with hypertension (age-standardized estimate)_Female	0.699759
Ischaemic heart disease - female Years of Life Lost (YLLs)	Prevalence of undiagnosed (unaware) for hypertension among adults aged 30-79 with hypertension (age-standardized estimate)_Male	0.50169
Ischaemic heart disease - female Years of Life Lost (YLLs)	Prevalence of undiagnosed (unaware) for hypertension among adults aged 30-79 with hypertension (crude estimate)_Female	0.729178
Ischaemic heart disease - female Years of Life Lost (YLLs)	Prevalence of undiagnosed (unaware) for hypertension among adults aged 30-79 with hypertension (crude estimate)_Male	0.527061
Ischaemic heart disease - female Years of Life Lost (YLLs)	Prevalence of insufficient physical activity among adults aged 18+ years (age-standardized estimate) (%) Male	-0.434608
Ischaemic heart disease - female Years of Life Lost (YLLs)	Prevalence of insufficient physical activity among adults aged 18+ years (age-standardized estimate) (%) Female	-0.107714
Ischaemic heart disease - female Years of Life Lost (YLLs)	Overweight Prevalence - Female	-0.579208
Ischaemic heart disease - female Years of Life Lost (YLLs)	Overweight Prevalence - Male	-0.742385
Ischaemic heart disease - female Years of Life Lost (YLLs)	Men_Mean HDL cholesterol (mmol/L)	0.105327
Ischaemic heart disease - female Years of Life Lost (YLLs)	Men_Mean Total cholesterol (mmol/L)	0.344219
Ischaemic heart disease - female Years of Life Lost (YLLs)	Men_Mean non-HDL cholesterol (mmol/L)	0.488472
Ischaemic heart disease - female Years of Life Lost (YLLs)	Men_Total-to-HDL cholestrol ratio	-0.00992702
Ischaemic heart disease - female Years of Life Lost (YLLs)	Women_Mean HDL cholesterol (mmol/L)	-0.143052
Ischaemic heart disease - female Years of Life Lost (YLLs)	Women_Mean Total cholesterol (mmol/L)	0.432091
Ischaemic heart disease - female Years of Life Lost (YLLs)	Women_Mean non-HDL cholesterol (mmol/L)	0.493837
Ischaemic heart disease - female Years of Life Lost (YLLs)	Women_Total-to-HDL cholestrol ratio	0.204967
Ischaemic heart disease - female Years of Life Lost (YLLs)	Acute glomerulonephritis_Female_Deaths	0.499956
Ischaemic heart disease - female Years of Life Lost (YLLs)	Acute glomerulonephritis_Female_Years of Life Lost (YLLs)	0.527146
Ischaemic heart disease - female Years of Life Lost (YLLs)	Acute glomerulonephritis_Male_Deaths	0.585122
Ischaemic heart disease - female Years of Life Lost (YLLs)	Acute glomerulonephritis_Male_Years of Life Lost (YLLs)	0.66283
Ischaemic heart disease - female Years of Life Lost (YLLs)	Chronic kidney disease due to diabetes_Female_Deaths	0.581967
Ischaemic heart disease - female Years of Life Lost (YLLs)	Chronic kidney disease due to diabetes_Female_Years of Life Lost (YLLs)	0.656582
Ischaemic heart disease - female Years of Life Lost (YLLs)	Chronic kidney disease due to diabetes_Male_Deaths	0.467718
Ischaemic heart disease - female Years of Life Lost (YLLs)	Chronic kidney disease due to diabetes_Male_Years of Life Lost (YLLs)	0.519429
Ischaemic heart disease - female Years of Life Lost (YLLs)	Kidney diseases_Female_Deaths	0.497545
Ischaemic heart disease - female Years of Life Lost (YLLs)	Kidney diseases_Female_Years of Life Lost (YLLs)	0.582332
Ischaemic heart disease - female Years of Life Lost (YLLs)	Kidney diseases_Male_Deaths	0.410461
Ischaemic heart disease - female Years of Life Lost (YLLs)	Kidney diseases_Male_Years of Life Lost (YLLs)	0.459547
Ischaemic heart disease - female Years of Life Lost (YLLs)	Other chronic kidney disease_Female_Deaths	0.397456
Ischaemic heart disease - female Years of Life Lost (YLLs)	Other chronic kidney disease_Female_Years of Life Lost (YLLs)	0.497652
Ischaemic heart disease - female Years of Life Lost (YLLs)	Other chronic kidney disease_Male_Deaths	0.360658
Ischaemic heart disease - female Years of Life Lost (YLLs)	Other chronic kidney disease_Male_Years of Life Lost (YLLs)	0.410396
Ischaemic heart disease - female Years of Life Lost (YLLs)	Cocaine use disorders_Female	-0.231345
Ischaemic heart disease - female Years of Life Lost (YLLs)	Cocaine use disorders_Male	-0.198735
Ischaemic heart disease - female Years of Life Lost (YLLs)	Drug use disorders_Female	-0.230879
Ischaemic heart disease - female Years of Life Lost (YLLs)	Drug use disorders_Male	-0.189552
Ischaemic heart disease - female Years of Life Lost (YLLs)	Opioid use disorders_Female	-0.237085
Ischaemic heart disease - female Years of Life Lost (YLLs)	Opioid use disorders_Male	-0.187681
Ischaemic heart disease - female Years of Life Lost (YLLs)	Alcohol-related diseases_Female	0.69719
Ischaemic heart disease - female Years of Life Lost (YLLs)	Alcohol-related diseases_Male	0.685887
Ischaemic stroke - male Deaths	Ischaemic stroke - male Years of Life Lost (YLLs)	0.993169
Ischaemic stroke - male Deaths	Ischaemic stroke - female Deaths	0.901484
Ischaemic stroke - male Deaths	Ischaemic stroke - female Years of Life Lost (YLLs)	0.867168
Ischaemic stroke - male Deaths	Other circulatory diseases - male Deaths	0.333436
Ischaemic stroke - male Deaths	Other circulatory diseases - male Years of Life Lost (YLLs)	0.331938
Ischaemic stroke - male Deaths	Other circulatory diseases - female Deaths	0.378555
Ischaemic stroke - male Deaths	Other circulatory diseases - female Years of Life Lost (YLLs)	0.324567
Ischaemic stroke - male Deaths	Rheumatic heart disease - male Deaths	0.431579
Ischaemic stroke - male Deaths	Rheumatic heart disease - male Years of Life Lost (YLLs)	0.478655
Ischaemic stroke - male Deaths	Rheumatic heart disease - female Deaths	0.325891
Ischaemic stroke - male Deaths	Rheumatic heart disease - female Years of Life Lost (YLLs)	0.379154
Ischaemic stroke - male Deaths	Stroke - male Deaths	0.958429
Ischaemic stroke - male Deaths	Stroke - male Years of Life Lost (YLLs)	0.917342
Ischaemic stroke - male Deaths	Stroke - female Deaths	0.825918
Ischaemic stroke - male Deaths	Stroke - Female Years of Life Lost (YLLs)	0.753235
Ischaemic stroke - male Deaths	Current cigarette smoking rates among people aged aged 15 years and older, age-standardized prevalence (%) Male	0.299671
Ischaemic stroke - male Deaths	Current cigarette smoking rates among people aged aged 15 years and older, age-standardized prevalence (%) Female	-0.22854
Ischaemic stroke - male Deaths	Alcohol, total per capita (15+) consumption in litres of pure alcohol Male	-0.36056
Ischaemic stroke - male Deaths	Alcohol, total per capita (15+) consumption in litres of pure alcohol female	-0.47552
Ischaemic stroke - male Deaths	Prevalence of controlled hypertension among adults aged 30-79 years with hypertension (age-standardized estimate)_Female	-0.672227
Ischaemic stroke - male Deaths	Prevalence of controlled hypertension among adults aged 30-79 years with hypertension (age-standardized estimate)_Male	-0.600428
Ischaemic stroke - male Deaths	Prevalence of controlled hypertension among adults aged 30-79 years with hypertension (crude estimate)_Female	-0.667422
Ischaemic stroke - male Deaths	Prevalence of controlled hypertension among adults aged 30-79 years with hypertension (crude estimate)_Male	-0.605398
Ischaemic stroke - male Deaths	Prevalence of controlled hypertension among treated in adults aged 30-79 with hypertension (age-standardized estimate)_Female	-0.64548
Ischaemic stroke - male Deaths	Prevalence of controlled hypertension among treated in adults aged 30-79 with hypertension (age-standardized estimate)_Male	-0.627247
Ischaemic stroke - male Deaths	Prevalence of controlled hypertension among treated in adults aged 30-79 with hypertension (crude estimate)_Female	-0.647001
Ischaemic stroke - male Deaths	Prevalence of controlled hypertension among treated in adults aged 30-79 with hypertension (crude estimate)_Male	-0.631748
Ischaemic stroke - male Deaths	Prevalence of hypertension among adults aged 30-79 years (age-standardized estimate)_Female	0.598384
Ischaemic stroke - male Deaths	Prevalence of hypertension among adults aged 30-79 years (age-standardized estimate)_Male	0.378228
Ischaemic stroke - male Deaths	Prevalence of hypertension among adults aged 30-79 years (crude estimate)_Female	0.509414
Ischaemic stroke - male Deaths	Prevalence of hypertension among adults aged 30-79 years (crude estimate)_Male	0.163793
Ischaemic stroke - male Deaths	Prevalence of hypertension awareness among adults aged 30-79 with hypertension (age-standardized estimate)_Female	-0.461097
Ischaemic stroke - male Deaths	Prevalence of hypertension awareness among adults aged 30-79 with hypertension (age-standardized estimate)_Male	-0.538856
Ischaemic stroke - male Deaths	Prevalence of hypertension awareness among adults aged 30-79 with hypertension (crude estimate)_Female	-0.474008
Ischaemic stroke - male Deaths	Prevalence of hypertension awareness among adults aged 30-79 with hypertension (crude estimate)_Male	-0.542263
Ischaemic stroke - male Deaths	Prevalence of previous diagnosis, treated but uncontrolled hypertension among adults aged 30-79 years with hypertension (age-standardized estimate)_Female	0.376683
Ischaemic stroke - male Deaths	Prevalence of previous diagnosis, treated but uncontrolled hypertension among adults aged 30-79 years with hypertension (age-standardized estimate)_Male	0.301642
Ischaemic stroke - male Deaths	Prevalence of previous diagnosis, treated but uncontrolled hypertension among adults aged 30-79 years with hypertension (crude estimate)_Female	0.33531
Ischaemic stroke - male Deaths	Prevalence of previous diagnosis, treated but uncontrolled hypertension among adults aged 30-79 years with hypertension (crude estimate)_Male	0.225252
Ischaemic stroke - male Deaths	Prevalence of previously diagnosed (aware) but untreated hypertension among adults aged 30Ã¢â‚¬â€œ79 years with hypertension (age-standardized estimate)_Female	0.568432
Ischaemic stroke - male Deaths	Prevalence of previously diagnosed (aware) but untreated hypertension among adults aged 30Ã¢â‚¬â€œ79 years with hypertension (age-standardized estimate)_Male	0.508115
Ischaemic stroke - male Deaths	Prevalence of previously diagnosed (aware) but untreated hypertension among adults aged 30Ã¢â‚¬â€œ79 years with hypertension (crude estimate)_Female	0.571829
Ischaemic stroke - male Deaths	Prevalence of previously diagnosed (aware) but untreated hypertension among adults aged 30Ã¢â‚¬â€œ79 years with hypertension (crude estimate)_Male	0.548477
Ischaemic stroke - male Deaths	Prevalence of treatment (taking medicine) for hypertension among adults aged 30-79 with hypertension (age-standardized estimate)_Female	-0.57993
Ischaemic stroke - male Deaths	Prevalence of treatment (taking medicine) for hypertension among adults aged 30-79 with hypertension (age-standardized estimate)_Male	-0.566593
Ischaemic stroke - male Deaths	Prevalence of treatment (taking medicine) for hypertension among adults aged 30-79 with hypertension (crude estimate)_Female	-0.570123
Ischaemic stroke - male Deaths	Prevalence of treatment (taking medicine) for hypertension among adults aged 30-79 with hypertension (crude estimate)_Male	-0.574235
Ischaemic stroke - male Deaths	Prevalence of undiagnosed (unaware) for hypertension among adults aged 30-79 with hypertension (age-standardized estimate)_Female	0.461097
Ischaemic stroke - male Deaths	Prevalence of undiagnosed (unaware) for hypertension among adults aged 30-79 with hypertension (age-standardized estimate)_Male	0.538856
Ischaemic stroke - male Deaths	Prevalence of undiagnosed (unaware) for hypertension among adults aged 30-79 with hypertension (crude estimate)_Female	0.474008
Ischaemic stroke - male Deaths	Prevalence of undiagnosed (unaware) for hypertension among adults aged 30-79 with hypertension (crude estimate)_Male	0.542263
Ischaemic stroke - male Deaths	Prevalence of insufficient physical activity among adults aged 18+ years (age-standardized estimate) (%) Male	-0.184409
Ischaemic stroke - male Deaths	Prevalence of insufficient physical activity among adults aged 18+ years (age-standardized estimate) (%) Female	0.0808329
Ischaemic stroke - male Deaths	Overweight Prevalence - Female	-0.203841
Ischaemic stroke - male Deaths	Overweight Prevalence - Male	-0.694158
Ischaemic stroke - male Deaths	Men_Mean HDL cholesterol (mmol/L)	-0.143366
Ischaemic stroke - male Deaths	Men_Mean Total cholesterol (mmol/L)	0.217702
Ischaemic stroke - male Deaths	Men_Mean non-HDL cholesterol (mmol/L)	0.561474
Ischaemic stroke - male Deaths	Men_Total-to-HDL cholestrol ratio	0.249651
Ischaemic stroke - male Deaths	Women_Mean HDL cholesterol (mmol/L)	-0.464034
Ischaemic stroke - male Deaths	Women_Mean Total cholesterol (mmol/L)	0.434093
Ischaemic stroke - male Deaths	Women_Mean non-HDL cholesterol (mmol/L)	0.742736
Ischaemic stroke - male Deaths	Women_Total-to-HDL cholestrol ratio	0.555895
Ischaemic stroke - male Deaths	Acute glomerulonephritis_Female_Deaths	0.0965657
Ischaemic stroke - male Deaths	Acute glomerulonephritis_Female_Years of Life Lost (YLLs)	0.139524
Ischaemic stroke - male Deaths	Acute glomerulonephritis_Male_Deaths	0.312323
Ischaemic stroke - male Deaths	Acute glomerulonephritis_Male_Years of Life Lost (YLLs)	0.38337
Ischaemic stroke - male Deaths	Chronic kidney disease due to diabetes_Female_Deaths	0.752943
Ischaemic stroke - male Deaths	Chronic kidney disease due to diabetes_Female_Years of Life Lost (YLLs)	0.782325
Ischaemic stroke - male Deaths	Chronic kidney disease due to diabetes_Male_Deaths	0.726199
Ischaemic stroke - male Deaths	Chronic kidney disease due to diabetes_Male_Years of Life Lost (YLLs)	0.740236
Ischaemic stroke - male Deaths	Kidney diseases_Female_Deaths	0.646684
Ischaemic stroke - male Deaths	Kidney diseases_Female_Years of Life Lost (YLLs)	0.677409
Ischaemic stroke - male Deaths	Kidney diseases_Male_Deaths	0.668487
Ischaemic stroke - male Deaths	Kidney diseases_Male_Years of Life Lost (YLLs)	0.672341
Ischaemic stroke - male Deaths	Other chronic kidney disease_Female_Deaths	0.522634
Ischaemic stroke - male Deaths	Other chronic kidney disease_Female_Years of Life Lost (YLLs)	0.574236
Ischaemic stroke - male Deaths	Other chronic kidney disease_Male_Deaths	0.611009
Ischaemic stroke - male Deaths	Other chronic kidney disease_Male_Years of Life Lost (YLLs)	0.614399
Ischaemic stroke - male Deaths	Cocaine use disorders_Female	-0.51107
Ischaemic stroke - male Deaths	Cocaine use disorders_Male	-0.493737
Ischaemic stroke - male Deaths	Drug use disorders_Female	-0.506239
Ischaemic stroke - male Deaths	Drug use disorders_Male	-0.463966
Ischaemic stroke - male Deaths	Opioid use disorders_Female	-0.506515
Ischaemic stroke - male Deaths	Opioid use disorders_Male	-0.448832
Ischaemic stroke - male Deaths	Alcohol-related diseases_Female	0.463819
Ischaemic stroke - male Deaths	Alcohol-related diseases_Male	0.512588
Ischaemic stroke - male Years of Life Lost (YLLs)	Ischaemic stroke - female Deaths	0.906065
Ischaemic stroke - male Years of Life Lost (YLLs)	Ischaemic stroke - female Years of Life Lost (YLLs)	0.882343
Ischaemic stroke - male Years of Life Lost (YLLs)	Other circulatory diseases - male Deaths	0.314508
Ischaemic stroke - male Years of Life Lost (YLLs)	Other circulatory diseases - male Years of Life Lost (YLLs)	0.313538
Ischaemic stroke - male Years of Life Lost (YLLs)	Other circulatory diseases - female Deaths	0.386955
Ischaemic stroke - male Years of Life Lost (YLLs)	Other circulatory diseases - female Years of Life Lost (YLLs)	0.340777
Ischaemic stroke - male Years of Life Lost (YLLs)	Rheumatic heart disease - male Deaths	0.488509
Ischaemic stroke - male Years of Life Lost (YLLs)	Rheumatic heart disease - male Years of Life Lost (YLLs)	0.529498
Ischaemic stroke - male Years of Life Lost (YLLs)	Rheumatic heart disease - female Deaths	0.361901
Ischaemic stroke - male Years of Life Lost (YLLs)	Rheumatic heart disease - female Years of Life Lost (YLLs)	0.415661
Ischaemic stroke - male Years of Life Lost (YLLs)	Stroke - male Deaths	0.965215
Ischaemic stroke - male Years of Life Lost (YLLs)	Stroke - male Years of Life Lost (YLLs)	0.939812
Ischaemic stroke - male Years of Life Lost (YLLs)	Stroke - female Deaths	0.842405
Ischaemic stroke - male Years of Life Lost (YLLs)	Stroke - Female Years of Life Lost (YLLs)	0.777658
Ischaemic stroke - male Years of Life Lost (YLLs)	Current cigarette smoking rates among people aged aged 15 years and older, age-standardized prevalence (%) Male	0.291907
Ischaemic stroke - male Years of Life Lost (YLLs)	Current cigarette smoking rates among people aged aged 15 years and older, age-standardized prevalence (%) Female	-0.238801
Ischaemic stroke - male Years of Life Lost (YLLs)	Alcohol, total per capita (15+) consumption in litres of pure alcohol Male	-0.406397
Ischaemic stroke - male Years of Life Lost (YLLs)	Alcohol, total per capita (15+) consumption in litres of pure alcohol female	-0.515574
Ischaemic stroke - male Years of Life Lost (YLLs)	Prevalence of controlled hypertension among adults aged 30-79 years with hypertension (age-standardized estimate)_Female	-0.665029
Ischaemic stroke - male Years of Life Lost (YLLs)	Prevalence of controlled hypertension among adults aged 30-79 years with hypertension (age-standardized estimate)_Male	-0.578385
Ischaemic stroke - male Years of Life Lost (YLLs)	Prevalence of controlled hypertension among adults aged 30-79 years with hypertension (crude estimate)_Female	-0.660646
Ischaemic stroke - male Years of Life Lost (YLLs)	Prevalence of controlled hypertension among adults aged 30-79 years with hypertension (crude estimate)_Male	-0.584572
Ischaemic stroke - male Years of Life Lost (YLLs)	Prevalence of controlled hypertension among treated in adults aged 30-79 with hypertension (age-standardized estimate)_Female	-0.629636
Ischaemic stroke - male Years of Life Lost (YLLs)	Prevalence of controlled hypertension among treated in adults aged 30-79 with hypertension (age-standardized estimate)_Male	-0.598612
Ischaemic stroke - male Years of Life Lost (YLLs)	Prevalence of controlled hypertension among treated in adults aged 30-79 with hypertension (crude estimate)_Female	-0.630221
Ischaemic stroke - male Years of Life Lost (YLLs)	Prevalence of controlled hypertension among treated in adults aged 30-79 with hypertension (crude estimate)_Male	-0.60324
Ischaemic stroke - male Years of Life Lost (YLLs)	Prevalence of hypertension among adults aged 30-79 years (age-standardized estimate)_Female	0.560444
Ischaemic stroke - male Years of Life Lost (YLLs)	Prevalence of hypertension among adults aged 30-79 years (age-standardized estimate)_Male	0.322169
Ischaemic stroke - male Years of Life Lost (YLLs)	Prevalence of hypertension among adults aged 30-79 years (crude estimate)_Female	0.460071
Ischaemic stroke - male Years of Life Lost (YLLs)	Prevalence of hypertension among adults aged 30-79 years (crude estimate)_Male	0.0961889
Ischaemic stroke - male Years of Life Lost (YLLs)	Prevalence of hypertension awareness among adults aged 30-79 with hypertension (age-standardized estimate)_Female	-0.489497
Ischaemic stroke - male Years of Life Lost (YLLs)	Prevalence of hypertension awareness among adults aged 30-79 with hypertension (age-standardized estimate)_Male	-0.529845
Ischaemic stroke - male Years of Life Lost (YLLs)	Prevalence of hypertension awareness among adults aged 30-79 with hypertension (crude estimate)_Female	-0.504125
Ischaemic stroke - male Years of Life Lost (YLLs)	Prevalence of hypertension awareness among adults aged 30-79 with hypertension (crude estimate)_Male	-0.537191
Ischaemic stroke - male Years of Life Lost (YLLs)	Prevalence of previous diagnosis, treated but uncontrolled hypertension among adults aged 30-79 years with hypertension (age-standardized estimate)_Female	0.320097
Ischaemic stroke - male Years of Life Lost (YLLs)	Prevalence of previous diagnosis, treated but uncontrolled hypertension among adults aged 30-79 years with hypertension (age-standardized estimate)_Male	0.249366
Ischaemic stroke - male Years of Life Lost (YLLs)	Prevalence of previous diagnosis, treated but uncontrolled hypertension among adults aged 30-79 years with hypertension (crude estimate)_Female	0.273746
Ischaemic stroke - male Years of Life Lost (YLLs)	Prevalence of previous diagnosis, treated but uncontrolled hypertension among adults aged 30-79 years with hypertension (crude estimate)_Male	0.170208
Ischaemic stroke - male Years of Life Lost (YLLs)	Prevalence of previously diagnosed (aware) but untreated hypertension among adults aged 30Ã¢â‚¬â€œ79 years with hypertension (age-standardized estimate)_Female	0.592652
Ischaemic stroke - male Years of Life Lost (YLLs)	Prevalence of previously diagnosed (aware) but untreated hypertension among adults aged 30Ã¢â‚¬â€œ79 years with hypertension (age-standardized estimate)_Male	0.502128
Ischaemic stroke - male Years of Life Lost (YLLs)	Prevalence of previously diagnosed (aware) but untreated hypertension among adults aged 30Ã¢â‚¬â€œ79 years with hypertension (crude estimate)_Female	0.595735
Ischaemic stroke - male Years of Life Lost (YLLs)	Prevalence of previously diagnosed (aware) but untreated hypertension among adults aged 30Ã¢â‚¬â€œ79 years with hypertension (crude estimate)_Male	0.539295
Ischaemic stroke - male Years of Life Lost (YLLs)	Prevalence of treatment (taking medicine) for hypertension among adults aged 30-79 with hypertension (age-standardized estimate)_Female	-0.608696
Ischaemic stroke - male Years of Life Lost (YLLs)	Prevalence of treatment (taking medicine) for hypertension among adults aged 30-79 with hypertension (age-standardized estimate)_Male	-0.557869
Ischaemic stroke - male Years of Life Lost (YLLs)	Prevalence of treatment (taking medicine) for hypertension among adults aged 30-79 with hypertension (crude estimate)_Female	-0.598796
Ischaemic stroke - male Years of Life Lost (YLLs)	Prevalence of treatment (taking medicine) for hypertension among adults aged 30-79 with hypertension (crude estimate)_Male	-0.567701
Ischaemic stroke - male Years of Life Lost (YLLs)	Prevalence of undiagnosed (unaware) for hypertension among adults aged 30-79 with hypertension (age-standardized estimate)_Female	0.489497
Ischaemic stroke - male Years of Life Lost (YLLs)	Prevalence of undiagnosed (unaware) for hypertension among adults aged 30-79 with hypertension (age-standardized estimate)_Male	0.529845
Ischaemic stroke - male Years of Life Lost (YLLs)	Prevalence of undiagnosed (unaware) for hypertension among adults aged 30-79 with hypertension (crude estimate)_Female	0.504125
Ischaemic stroke - male Years of Life Lost (YLLs)	Prevalence of undiagnosed (unaware) for hypertension among adults aged 30-79 with hypertension (crude estimate)_Male	0.537191
Ischaemic stroke - male Years of Life Lost (YLLs)	Prevalence of insufficient physical activity among adults aged 18+ years (age-standardized estimate) (%) Male	-0.231755
Ischaemic stroke - male Years of Life Lost (YLLs)	Prevalence of insufficient physical activity among adults aged 18+ years (age-standardized estimate) (%) Female	0.0720936
Ischaemic stroke - male Years of Life Lost (YLLs)	Overweight Prevalence - Female	-0.230749
Ischaemic stroke - male Years of Life Lost (YLLs)	Overweight Prevalence - Male	-0.686376
Ischaemic stroke - male Years of Life Lost (YLLs)	Men_Mean HDL cholesterol (mmol/L)	-0.0949183
Ischaemic stroke - male Years of Life Lost (YLLs)	Men_Mean Total cholesterol (mmol/L)	0.257966
Ischaemic stroke - male Years of Life Lost (YLLs)	Men_Mean non-HDL cholesterol (mmol/L)	0.559202
Ischaemic stroke - male Years of Life Lost (YLLs)	Men_Total-to-HDL cholestrol ratio	0.208448
Ischaemic stroke - male Years of Life Lost (YLLs)	Women_Mean HDL cholesterol (mmol/L)	-0.414108
Ischaemic stroke - male Years of Life Lost (YLLs)	Women_Mean Total cholesterol (mmol/L)	0.457464
Ischaemic stroke - male Years of Life Lost (YLLs)	Women_Mean non-HDL cholesterol (mmol/L)	0.712014
Ischaemic stroke - male Years of Life Lost (YLLs)	Women_Total-to-HDL cholestrol ratio	0.505808
Ischaemic stroke - male Years of Life Lost (YLLs)	Acute glomerulonephritis_Female_Deaths	0.166307
Ischaemic stroke - male Years of Life Lost (YLLs)	Acute glomerulonephritis_Female_Years of Life Lost (YLLs)	0.211385
Ischaemic stroke - male Years of Life Lost (YLLs)	Acute glomerulonephritis_Male_Deaths	0.365953
Ischaemic stroke - male Years of Life Lost (YLLs)	Acute glomerulonephritis_Male_Years of Life Lost (YLLs)	0.437574
Ischaemic stroke - male Years of Life Lost (YLLs)	Chronic kidney disease due to diabetes_Female_Deaths	0.73753
Ischaemic stroke - male Years of Life Lost (YLLs)	Chronic kidney disease due to diabetes_Female_Years of Life Lost (YLLs)	0.782008
Ischaemic stroke - male Years of Life Lost (YLLs)	Chronic kidney disease due to diabetes_Male_Deaths	0.693529
Ischaemic stroke - male Years of Life Lost (YLLs)	Chronic kidney disease due to diabetes_Male_Years of Life Lost (YLLs)	0.724146
Ischaemic stroke - male Years of Life Lost (YLLs)	Kidney diseases_Female_Deaths	0.651603
Ischaemic stroke - male Years of Life Lost (YLLs)	Kidney diseases_Female_Years of Life Lost (YLLs)	0.696891
Ischaemic stroke - male Years of Life Lost (YLLs)	Kidney diseases_Male_Deaths	0.640792
Ischaemic stroke - male Years of Life Lost (YLLs)	Kidney diseases_Male_Years of Life Lost (YLLs)	0.662462
Ischaemic stroke - male Years of Life Lost (YLLs)	Other chronic kidney disease_Female_Deaths	0.538187
Ischaemic stroke - male Years of Life Lost (YLLs)	Other chronic kidney disease_Female_Years of Life Lost (YLLs)	0.602187
Ischaemic stroke - male Years of Life Lost (YLLs)	Other chronic kidney disease_Male_Deaths	0.586891
Ischaemic stroke - male Years of Life Lost (YLLs)	Other chronic kidney disease_Male_Years of Life Lost (YLLs)	0.607734
Ischaemic stroke - male Years of Life Lost (YLLs)	Cocaine use disorders_Female	-0.483839
Ischaemic stroke - male Years of Life Lost (YLLs)	Cocaine use disorders_Male	-0.475928
Ischaemic stroke - male Years of Life Lost (YLLs)	Drug use disorders_Female	-0.479128
Ischaemic stroke - male Years of Life Lost (YLLs)	Drug use disorders_Male	-0.432372
Ischaemic stroke - male Years of Life Lost (YLLs)	Opioid use disorders_Female	-0.479234
Ischaemic stroke - male Years of Life Lost (YLLs)	Opioid use disorders_Male	-0.416474
Ischaemic stroke - male Years of Life Lost (YLLs)	Alcohol-related diseases_Female	0.50716
Ischaemic stroke - male Years of Life Lost (YLLs)	Alcohol-related diseases_Male	0.552243
Ischaemic stroke - female Deaths	Ischaemic stroke - female Years of Life Lost (YLLs)	0.991177
Ischaemic stroke - female Deaths	Other circulatory diseases - male Deaths	0.451375
Ischaemic stroke - female Deaths	Other circulatory diseases - male Years of Life Lost (YLLs)	0.43742
Ischaemic stroke - female Deaths	Other circulatory diseases - female Deaths	0.54544
Ischaemic stroke - female Deaths	Other circulatory diseases - female Years of Life Lost (YLLs)	0.531718
Ischaemic stroke - female Deaths	Rheumatic heart disease - male Deaths	0.682741
Ischaemic stroke - female Deaths	Rheumatic heart disease - male Years of Life Lost (YLLs)	0.701667
Ischaemic stroke - female Deaths	Rheumatic heart disease - female Deaths	0.613154
Ischaemic stroke - female Deaths	Rheumatic heart disease - female Years of Life Lost (YLLs)	0.654339
Ischaemic stroke - female Deaths	Stroke - male Deaths	0.937464
Ischaemic stroke - female Deaths	Stroke - male Years of Life Lost (YLLs)	0.928707
Ischaemic stroke - female Deaths	Stroke - female Deaths	0.966947
Ischaemic stroke - female Deaths	Stroke - Female Years of Life Lost (YLLs)	0.921277
Ischaemic stroke - female Deaths	Current cigarette smoking rates among people aged aged 15 years and older, age-standardized prevalence (%) Male	-0.0484873
Ischaemic stroke - female Deaths	Current cigarette smoking rates among people aged aged 15 years and older, age-standardized prevalence (%) Female	-0.471607
Ischaemic stroke - female Deaths	Alcohol, total per capita (15+) consumption in litres of pure alcohol Male	-0.460167
Ischaemic stroke - female Deaths	Alcohol, total per capita (15+) consumption in litres of pure alcohol female	-0.573837
Ischaemic stroke - female Deaths	Prevalence of controlled hypertension among adults aged 30-79 years with hypertension (age-standardized estimate)_Female	-0.744439
Ischaemic stroke - female Deaths	Prevalence of controlled hypertension among adults aged 30-79 years with hypertension (age-standardized estimate)_Male	-0.631334
Ischaemic stroke - female Deaths	Prevalence of controlled hypertension among adults aged 30-79 years with hypertension (crude estimate)_Female	-0.740323
Ischaemic stroke - female Deaths	Prevalence of controlled hypertension among adults aged 30-79 years with hypertension (crude estimate)_Male	-0.633508
Ischaemic stroke - female Deaths	Prevalence of controlled hypertension among treated in adults aged 30-79 with hypertension (age-standardized estimate)_Female	-0.724272
Ischaemic stroke - female Deaths	Prevalence of controlled hypertension among treated in adults aged 30-79 with hypertension (age-standardized estimate)_Male	-0.636962
Ischaemic stroke - female Deaths	Prevalence of controlled hypertension among treated in adults aged 30-79 with hypertension (crude estimate)_Female	-0.726543
Ischaemic stroke - female Deaths	Prevalence of controlled hypertension among treated in adults aged 30-79 with hypertension (crude estimate)_Male	-0.639436
Ischaemic stroke - female Deaths	Prevalence of hypertension among adults aged 30-79 years (age-standardized estimate)_Female	0.64506
Ischaemic stroke - female Deaths	Prevalence of hypertension among adults aged 30-79 years (age-standardized estimate)_Male	0.271837
Ischaemic stroke - female Deaths	Prevalence of hypertension among adults aged 30-79 years (crude estimate)_Female	0.532241
Ischaemic stroke - female Deaths	Prevalence of hypertension among adults aged 30-79 years (crude estimate)_Male	0.0193335
Ischaemic stroke - female Deaths	Prevalence of hypertension awareness among adults aged 30-79 with hypertension (age-standardized estimate)_Female	-0.494256
Ischaemic stroke - female Deaths	Prevalence of hypertension awareness among adults aged 30-79 with hypertension (age-standardized estimate)_Male	-0.618396
Ischaemic stroke - female Deaths	Prevalence of hypertension awareness among adults aged 30-79 with hypertension (crude estimate)_Female	-0.531911
Ischaemic stroke - female Deaths	Prevalence of hypertension awareness among adults aged 30-79 with hypertension (crude estimate)_Male	-0.620728
Ischaemic stroke - female Deaths	Prevalence of previous diagnosis, treated but uncontrolled hypertension among adults aged 30-79 years with hypertension (age-standardized estimate)_Female	0.289764
Ischaemic stroke - female Deaths	Prevalence of previous diagnosis, treated but uncontrolled hypertension among adults aged 30-79 years with hypertension (age-standardized estimate)_Male	0.0695007
Ischaemic stroke - female Deaths	Prevalence of previous diagnosis, treated but uncontrolled hypertension among adults aged 30-79 years with hypertension (crude estimate)_Female	0.229251
Ischaemic stroke - female Deaths	Prevalence of previous diagnosis, treated but uncontrolled hypertension among adults aged 30-79 years with hypertension (crude estimate)_Male	-0.00571088
Ischaemic stroke - female Deaths	Prevalence of previously diagnosed (aware) but untreated hypertension among adults aged 30Ã¢â‚¬â€œ79 years with hypertension (age-standardized estimate)_Female	0.772837
Ischaemic stroke - female Deaths	Prevalence of previously diagnosed (aware) but untreated hypertension among adults aged 30Ã¢â‚¬â€œ79 years with hypertension (age-standardized estimate)_Male	0.64374
Ischaemic stroke - female Deaths	Prevalence of previously diagnosed (aware) but untreated hypertension among adults aged 30Ã¢â‚¬â€œ79 years with hypertension (crude estimate)_Female	0.768685
Ischaemic stroke - female Deaths	Prevalence of previously diagnosed (aware) but untreated hypertension among adults aged 30Ã¢â‚¬â€œ79 years with hypertension (crude estimate)_Male	0.666333
Ischaemic stroke - female Deaths	Prevalence of treatment (taking medicine) for hypertension among adults aged 30-79 with hypertension (age-standardized estimate)_Female	-0.727009
Ischaemic stroke - female Deaths	Prevalence of treatment (taking medicine) for hypertension among adults aged 30-79 with hypertension (age-standardized estimate)_Male	-0.668355
Ischaemic stroke - female Deaths	Prevalence of treatment (taking medicine) for hypertension among adults aged 30-79 with hypertension (crude estimate)_Female	-0.71694
Ischaemic stroke - female Deaths	Prevalence of treatment (taking medicine) for hypertension among adults aged 30-79 with hypertension (crude estimate)_Male	-0.668377
Ischaemic stroke - female Deaths	Prevalence of undiagnosed (unaware) for hypertension among adults aged 30-79 with hypertension (age-standardized estimate)_Female	0.494256
Ischaemic stroke - female Deaths	Prevalence of undiagnosed (unaware) for hypertension among adults aged 30-79 with hypertension (age-standardized estimate)_Male	0.618396
Ischaemic stroke - female Deaths	Prevalence of undiagnosed (unaware) for hypertension among adults aged 30-79 with hypertension (crude estimate)_Female	0.531911
Ischaemic stroke - female Deaths	Prevalence of undiagnosed (unaware) for hypertension among adults aged 30-79 with hypertension (crude estimate)_Male	0.620728
Ischaemic stroke - female Deaths	Prevalence of insufficient physical activity among adults aged 18+ years (age-standardized estimate) (%) Male	-0.343036
Ischaemic stroke - female Deaths	Prevalence of insufficient physical activity among adults aged 18+ years (age-standardized estimate) (%) Female	-0.141711
Ischaemic stroke - female Deaths	Overweight Prevalence - Female	-0.343275
Ischaemic stroke - female Deaths	Overweight Prevalence - Male	-0.849749
Ischaemic stroke - female Deaths	Men_Mean HDL cholesterol (mmol/L)	-0.144012
Ischaemic stroke - female Deaths	Men_Mean Total cholesterol (mmol/L)	0.110451
Ischaemic stroke - female Deaths	Men_Mean non-HDL cholesterol (mmol/L)	0.455963
Ischaemic stroke - female Deaths	Men_Total-to-HDL cholestrol ratio	0.200805
Ischaemic stroke - female Deaths	Women_Mean HDL cholesterol (mmol/L)	-0.446879
Ischaemic stroke - female Deaths	Women_Mean Total cholesterol (mmol/L)	0.35047
Ischaemic stroke - female Deaths	Women_Mean non-HDL cholesterol (mmol/L)	0.675505
Ischaemic stroke - female Deaths	Women_Total-to-HDL cholestrol ratio	0.517415
Ischaemic stroke - female Deaths	Acute glomerulonephritis_Female_Deaths	0.277278
Ischaemic stroke - female Deaths	Acute glomerulonephritis_Female_Years of Life Lost (YLLs)	0.34077
Ischaemic stroke - female Deaths	Acute glomerulonephritis_Male_Deaths	0.38288
Ischaemic stroke - female Deaths	Acute glomerulonephritis_Male_Years of Life Lost (YLLs)	0.475837
Ischaemic stroke - female Deaths	Chronic kidney disease due to diabetes_Female_Deaths	0.667294
Ischaemic stroke - female Deaths	Chronic kidney disease due to diabetes_Female_Years of Life Lost (YLLs)	0.701225
Ischaemic stroke - female Deaths	Chronic kidney disease due to diabetes_Male_Deaths	0.545738
Ischaemic stroke - female Deaths	Chronic kidney disease due to diabetes_Male_Years of Life Lost (YLLs)	0.572679
Ischaemic stroke - female Deaths	Kidney diseases_Female_Deaths	0.56567
Ischaemic stroke - female Deaths	Kidney diseases_Female_Years of Life Lost (YLLs)	0.637288
Ischaemic stroke - female Deaths	Kidney diseases_Male_Deaths	0.48857
Ischaemic stroke - female Deaths	Kidney diseases_Male_Years of Life Lost (YLLs)	0.514352
Ischaemic stroke - female Deaths	Other chronic kidney disease_Female_Deaths	0.450787
Ischaemic stroke - female Deaths	Other chronic kidney disease_Female_Years of Life Lost (YLLs)	0.556477
Ischaemic stroke - female Deaths	Other chronic kidney disease_Male_Deaths	0.437127
Ischaemic stroke - female Deaths	Other chronic kidney disease_Male_Years of Life Lost (YLLs)	0.465546
Ischaemic stroke - female Deaths	Cocaine use disorders_Female	-0.48685
Ischaemic stroke - female Deaths	Cocaine use disorders_Male	-0.512722
Ischaemic stroke - female Deaths	Drug use disorders_Female	-0.486614
Ischaemic stroke - female Deaths	Drug use disorders_Male	-0.454409
Ischaemic stroke - female Deaths	Opioid use disorders_Female	-0.489342
Ischaemic stroke - female Deaths	Opioid use disorders_Male	-0.442818
Ischaemic stroke - female Deaths	Alcohol-related diseases_Female	0.544824
Ischaemic stroke - female Deaths	Alcohol-related diseases_Male	0.509577
Ischaemic stroke - female Years of Life Lost (YLLs)	Other circulatory diseases - male Deaths	0.411004
Ischaemic stroke - female Years of Life Lost (YLLs)	Other circulatory diseases - male Years of Life Lost (YLLs)	0.398754
Ischaemic stroke - female Years of Life Lost (YLLs)	Other circulatory diseases - female Deaths	0.527945
Ischaemic stroke - female Years of Life Lost (YLLs)	Other circulatory diseases - female Years of Life Lost (YLLs)	0.522537
Ischaemic stroke - female Years of Life Lost (YLLs)	Rheumatic heart disease - male Deaths	0.758997
Ischaemic stroke - female Years of Life Lost (YLLs)	Rheumatic heart disease - male Years of Life Lost (YLLs)	0.762053
Ischaemic stroke - female Years of Life Lost (YLLs)	Rheumatic heart disease - female Deaths	0.698963
Ischaemic stroke - female Years of Life Lost (YLLs)	Rheumatic heart disease - female Years of Life Lost (YLLs)	0.736957
Ischaemic stroke - female Years of Life Lost (YLLs)	Stroke - male Deaths	0.925082
Ischaemic stroke - female Years of Life Lost (YLLs)	Stroke - male Years of Life Lost (YLLs)	0.931078
Ischaemic stroke - female Years of Life Lost (YLLs)	Stroke - female Deaths	0.98683
Ischaemic stroke - female Years of Life Lost (YLLs)	Stroke - Female Years of Life Lost (YLLs)	0.959293
Ischaemic stroke - female Years of Life Lost (YLLs)	Current cigarette smoking rates among people aged aged 15 years and older, age-standardized prevalence (%) Male	-0.0535056
Ischaemic stroke - female Years of Life Lost (YLLs)	Current cigarette smoking rates among people aged aged 15 years and older, age-standardized prevalence (%) Female	-0.450162
Ischaemic stroke - female Years of Life Lost (YLLs)	Alcohol, total per capita (15+) consumption in litres of pure alcohol Male	-0.514622
Ischaemic stroke - female Years of Life Lost (YLLs)	Alcohol, total per capita (15+) consumption in litres of pure alcohol female	-0.614303
Ischaemic stroke - female Years of Life Lost (YLLs)	Prevalence of controlled hypertension among adults aged 30-79 years with hypertension (age-standardized estimate)_Female	-0.753213
Ischaemic stroke - female Years of Life Lost (YLLs)	Prevalence of controlled hypertension among adults aged 30-79 years with hypertension (age-standardized estimate)_Male	-0.614338
Ischaemic stroke - female Years of Life Lost (YLLs)	Prevalence of controlled hypertension among adults aged 30-79 years with hypertension (crude estimate)_Female	-0.750338
Ischaemic stroke - female Years of Life Lost (YLLs)	Prevalence of controlled hypertension among adults aged 30-79 years with hypertension (crude estimate)_Male	-0.617578
Ischaemic stroke - female Years of Life Lost (YLLs)	Prevalence of controlled hypertension among treated in adults aged 30-79 with hypertension (age-standardized estimate)_Female	-0.723744
Ischaemic stroke - female Years of Life Lost (YLLs)	Prevalence of controlled hypertension among treated in adults aged 30-79 with hypertension (age-standardized estimate)_Male	-0.613988
Ischaemic stroke - female Years of Life Lost (YLLs)	Prevalence of controlled hypertension among treated in adults aged 30-79 with hypertension (crude estimate)_Female	-0.726039
Ischaemic stroke - female Years of Life Lost (YLLs)	Prevalence of controlled hypertension among treated in adults aged 30-79 with hypertension (crude estimate)_Male	-0.615868
Ischaemic stroke - female Years of Life Lost (YLLs)	Prevalence of hypertension among adults aged 30-79 years (age-standardized estimate)_Female	0.612032
Ischaemic stroke - female Years of Life Lost (YLLs)	Prevalence of hypertension among adults aged 30-79 years (age-standardized estimate)_Male	0.220644
Ischaemic stroke - female Years of Life Lost (YLLs)	Prevalence of hypertension among adults aged 30-79 years (crude estimate)_Female	0.478865
Ischaemic stroke - female Years of Life Lost (YLLs)	Prevalence of hypertension among adults aged 30-79 years (crude estimate)_Male	-0.0543965
Ischaemic stroke - female Years of Life Lost (YLLs)	Prevalence of hypertension awareness among adults aged 30-79 with hypertension (age-standardized estimate)_Female	-0.548534
Ischaemic stroke - female Years of Life Lost (YLLs)	Prevalence of hypertension awareness among adults aged 30-79 with hypertension (age-standardized estimate)_Male	-0.619763
Ischaemic stroke - female Years of Life Lost (YLLs)	Prevalence of hypertension awareness among adults aged 30-79 with hypertension (crude estimate)_Female	-0.589892
Ischaemic stroke - female Years of Life Lost (YLLs)	Prevalence of hypertension awareness among adults aged 30-79 with hypertension (crude estimate)_Male	-0.627696
Ischaemic stroke - female Years of Life Lost (YLLs)	Prevalence of previous diagnosis, treated but uncontrolled hypertension among adults aged 30-79 years with hypertension (age-standardized estimate)_Female	0.211452
Ischaemic stroke - female Years of Life Lost (YLLs)	Prevalence of previous diagnosis, treated but uncontrolled hypertension among adults aged 30-79 years with hypertension (age-standardized estimate)_Male	-0.0131831
Ischaemic stroke - female Years of Life Lost (YLLs)	Prevalence of previous diagnosis, treated but uncontrolled hypertension among adults aged 30-79 years with hypertension (crude estimate)_Female	0.143081
Ischaemic stroke - female Years of Life Lost (YLLs)	Prevalence of previous diagnosis, treated but uncontrolled hypertension among adults aged 30-79 years with hypertension (crude estimate)_Male	-0.093015
Ischaemic stroke - female Years of Life Lost (YLLs)	Prevalence of previously diagnosed (aware) but untreated hypertension among adults aged 30Ã¢â‚¬â€œ79 years with hypertension (age-standardized estimate)_Female	0.83152
Ischaemic stroke - female Years of Life Lost (YLLs)	Prevalence of previously diagnosed (aware) but untreated hypertension among adults aged 30Ã¢â‚¬â€œ79 years with hypertension (age-standardized estimate)_Male	0.659268
Ischaemic stroke - female Years of Life Lost (YLLs)	Prevalence of previously diagnosed (aware) but untreated hypertension among adults aged 30Ã¢â‚¬â€œ79 years with hypertension (crude estimate)_Female	0.826875
Ischaemic stroke - female Years of Life Lost (YLLs)	Prevalence of previously diagnosed (aware) but untreated hypertension among adults aged 30Ã¢â‚¬â€œ79 years with hypertension (crude estimate)_Male	0.674276
Ischaemic stroke - female Years of Life Lost (YLLs)	Prevalence of treatment (taking medicine) for hypertension among adults aged 30-79 with hypertension (age-standardized estimate)_Female	-0.789972
Ischaemic stroke - female Years of Life Lost (YLLs)	Prevalence of treatment (taking medicine) for hypertension among adults aged 30-79 with hypertension (age-standardized estimate)_Male	-0.674051
Ischaemic stroke - female Years of Life Lost (YLLs)	Prevalence of treatment (taking medicine) for hypertension among adults aged 30-79 with hypertension (crude estimate)_Female	-0.779534
Ischaemic stroke - female Years of Life Lost (YLLs)	Prevalence of treatment (taking medicine) for hypertension among adults aged 30-79 with hypertension (crude estimate)_Male	-0.676013
Ischaemic stroke - female Years of Life Lost (YLLs)	Prevalence of undiagnosed (unaware) for hypertension among adults aged 30-79 with hypertension (age-standardized estimate)_Female	0.548534
Ischaemic stroke - female Years of Life Lost (YLLs)	Prevalence of undiagnosed (unaware) for hypertension among adults aged 30-79 with hypertension (age-standardized estimate)_Male	0.619763
Ischaemic stroke - female Years of Life Lost (YLLs)	Prevalence of undiagnosed (unaware) for hypertension among adults aged 30-79 with hypertension (crude estimate)_Female	0.589892
Ischaemic stroke - female Years of Life Lost (YLLs)	Prevalence of undiagnosed (unaware) for hypertension among adults aged 30-79 with hypertension (crude estimate)_Male	0.627696
Ischaemic stroke - female Years of Life Lost (YLLs)	Prevalence of insufficient physical activity among adults aged 18+ years (age-standardized estimate) (%) Male	-0.388742
Ischaemic stroke - female Years of Life Lost (YLLs)	Prevalence of insufficient physical activity among adults aged 18+ years (age-standardized estimate) (%) Female	-0.16529
Ischaemic stroke - female Years of Life Lost (YLLs)	Overweight Prevalence - Female	-0.425382
Ischaemic stroke - female Years of Life Lost (YLLs)	Overweight Prevalence - Male	-0.865113
Ischaemic stroke - female Years of Life Lost (YLLs)	Men_Mean HDL cholesterol (mmol/L)	-0.102114
Ischaemic stroke - female Years of Life Lost (YLLs)	Men_Mean Total cholesterol (mmol/L)	0.141609
Ischaemic stroke - female Years of Life Lost (YLLs)	Men_Mean non-HDL cholesterol (mmol/L)	0.44604
Ischaemic stroke - female Years of Life Lost (YLLs)	Men_Total-to-HDL cholestrol ratio	0.159485
Ischaemic stroke - female Years of Life Lost (YLLs)	Women_Mean HDL cholesterol (mmol/L)	-0.392239
Ischaemic stroke - female Years of Life Lost (YLLs)	Women_Mean Total cholesterol (mmol/L)	0.354201
Ischaemic stroke - female Years of Life Lost (YLLs)	Women_Mean non-HDL cholesterol (mmol/L)	0.628861
Ischaemic stroke - female Years of Life Lost (YLLs)	Women_Total-to-HDL cholestrol ratio	0.456757
Ischaemic stroke - female Years of Life Lost (YLLs)	Acute glomerulonephritis_Female_Deaths	0.364235
Ischaemic stroke - female Years of Life Lost (YLLs)	Acute glomerulonephritis_Female_Years of Life Lost (YLLs)	0.423824
Ischaemic stroke - female Years of Life Lost (YLLs)	Acute glomerulonephritis_Male_Deaths	0.455503
Ischaemic stroke - female Years of Life Lost (YLLs)	Acute glomerulonephritis_Male_Years of Life Lost (YLLs)	0.549006
Ischaemic stroke - female Years of Life Lost (YLLs)	Chronic kidney disease due to diabetes_Female_Deaths	0.642202
Ischaemic stroke - female Years of Life Lost (YLLs)	Chronic kidney disease due to diabetes_Female_Years of Life Lost (YLLs)	0.691269
Ischaemic stroke - female Years of Life Lost (YLLs)	Chronic kidney disease due to diabetes_Male_Deaths	0.511601
Ischaemic stroke - female Years of Life Lost (YLLs)	Chronic kidney disease due to diabetes_Male_Years of Life Lost (YLLs)	0.552318
Ischaemic stroke - female Years of Life Lost (YLLs)	Kidney diseases_Female_Deaths	0.5682
Ischaemic stroke - female Years of Life Lost (YLLs)	Kidney diseases_Female_Years of Life Lost (YLLs)	0.652188
Ischaemic stroke - female Years of Life Lost (YLLs)	Kidney diseases_Male_Deaths	0.469316
Ischaemic stroke - female Years of Life Lost (YLLs)	Kidney diseases_Male_Years of Life Lost (YLLs)	0.510002
Ischaemic stroke - female Years of Life Lost (YLLs)	Other chronic kidney disease_Female_Deaths	0.468222
Ischaemic stroke - female Years of Life Lost (YLLs)	Other chronic kidney disease_Female_Years of Life Lost (YLLs)	0.582733
Ischaemic stroke - female Years of Life Lost (YLLs)	Other chronic kidney disease_Male_Deaths	0.426845
Ischaemic stroke - female Years of Life Lost (YLLs)	Other chronic kidney disease_Male_Years of Life Lost (YLLs)	0.469268
Ischaemic stroke - female Years of Life Lost (YLLs)	Cocaine use disorders_Female	-0.452727
Ischaemic stroke - female Years of Life Lost (YLLs)	Cocaine use disorders_Male	-0.477096
Ischaemic stroke - female Years of Life Lost (YLLs)	Drug use disorders_Female	-0.453083
Ischaemic stroke - female Years of Life Lost (YLLs)	Drug use disorders_Male	-0.418629
Ischaemic stroke - female Years of Life Lost (YLLs)	Opioid use disorders_Female	-0.456865
Ischaemic stroke - female Years of Life Lost (YLLs)	Opioid use disorders_Male	-0.409585
Ischaemic stroke - female Years of Life Lost (YLLs)	Alcohol-related diseases_Female	0.617319
Ischaemic stroke - female Years of Life Lost (YLLs)	Alcohol-related diseases_Male	0.564174
Other circulatory diseases - male Deaths	Other circulatory diseases - male Years of Life Lost (YLLs)	0.967038
Other circulatory diseases - male Deaths	Other circulatory diseases - female Deaths	0.891868
Other circulatory diseases - male Deaths	Other circulatory diseases - female Years of Life Lost (YLLs)	0.909789
Other circulatory diseases - male Deaths	Rheumatic heart disease - male Deaths	0.226728
Other circulatory diseases - male Deaths	Rheumatic heart disease - male Years of Life Lost (YLLs)	0.338483
Other circulatory diseases - male Deaths	Rheumatic heart disease - female Deaths	0.0999658
Other circulatory diseases - male Deaths	Rheumatic heart disease - female Years of Life Lost (YLLs)	0.112566
Other circulatory diseases - male Deaths	Stroke - male Deaths	0.327108
Other circulatory diseases - male Deaths	Stroke - male Years of Life Lost (YLLs)	0.301856
Other circulatory diseases - male Deaths	Stroke - female Deaths	0.310855
Other circulatory diseases - male Deaths	Stroke - Female Years of Life Lost (YLLs)	0.238754
Other circulatory diseases - male Deaths	Current cigarette smoking rates among people aged aged 15 years and older, age-standardized prevalence (%) Male	-0.42729
Other circulatory diseases - male Deaths	Current cigarette smoking rates among people aged aged 15 years and older, age-standardized prevalence (%) Female	-0.497597
Other circulatory diseases - male Deaths	Alcohol, total per capita (15+) consumption in litres of pure alcohol Male	0.318196
Other circulatory diseases - male Deaths	Alcohol, total per capita (15+) consumption in litres of pure alcohol female	0.20846
Other circulatory diseases - male Deaths	Prevalence of controlled hypertension among adults aged 30-79 years with hypertension (age-standardized estimate)_Female	-0.237528
Other circulatory diseases - male Deaths	Prevalence of controlled hypertension among adults aged 30-79 years with hypertension (age-standardized estimate)_Male	-0.30502
Other circulatory diseases - male Deaths	Prevalence of controlled hypertension among adults aged 30-79 years with hypertension (crude estimate)_Female	-0.22794
Other circulatory diseases - male Deaths	Prevalence of controlled hypertension among adults aged 30-79 years with hypertension (crude estimate)_Male	-0.298774
Other circulatory diseases - male Deaths	Prevalence of controlled hypertension among treated in adults aged 30-79 with hypertension (age-standardized estimate)_Female	-0.232335
Other circulatory diseases - male Deaths	Prevalence of controlled hypertension among treated in adults aged 30-79 with hypertension (age-standardized estimate)_Male	-0.281489
Other circulatory diseases - male Deaths	Prevalence of controlled hypertension among treated in adults aged 30-79 with hypertension (crude estimate)_Female	-0.23313
Other circulatory diseases - male Deaths	Prevalence of controlled hypertension among treated in adults aged 30-79 with hypertension (crude estimate)_Male	-0.289983
Other circulatory diseases - male Deaths	Prevalence of hypertension among adults aged 30-79 years (age-standardized estimate)_Female	0.323029
Other circulatory diseases - male Deaths	Prevalence of hypertension among adults aged 30-79 years (age-standardized estimate)_Male	0.208113
Other circulatory diseases - male Deaths	Prevalence of hypertension among adults aged 30-79 years (crude estimate)_Female	0.374987
Other circulatory diseases - male Deaths	Prevalence of hypertension among adults aged 30-79 years (crude estimate)_Male	0.224279
Other circulatory diseases - male Deaths	Prevalence of hypertension awareness among adults aged 30-79 with hypertension (age-standardized estimate)_Female	-0.0821672
Other circulatory diseases - male Deaths	Prevalence of hypertension awareness among adults aged 30-79 with hypertension (age-standardized estimate)_Male	-0.23641
Other circulatory diseases - male Deaths	Prevalence of hypertension awareness among adults aged 30-79 with hypertension (crude estimate)_Female	-0.0719297
Other circulatory diseases - male Deaths	Prevalence of hypertension awareness among adults aged 30-79 with hypertension (crude estimate)_Male	-0.204373
Other circulatory diseases - male Deaths	Prevalence of previous diagnosis, treated but uncontrolled hypertension among adults aged 30-79 years with hypertension (age-standardized estimate)_Female	0.223998
Other circulatory diseases - male Deaths	Prevalence of previous diagnosis, treated but uncontrolled hypertension among adults aged 30-79 years with hypertension (age-standardized estimate)_Male	0.0980671
Other circulatory diseases - male Deaths	Prevalence of previous diagnosis, treated but uncontrolled hypertension among adults aged 30-79 years with hypertension (crude estimate)_Female	0.23238
Other circulatory diseases - male Deaths	Prevalence of previous diagnosis, treated but uncontrolled hypertension among adults aged 30-79 years with hypertension (crude estimate)_Male	0.11928
Other circulatory diseases - male Deaths	Prevalence of previously diagnosed (aware) but untreated hypertension among adults aged 30Ã¢â‚¬â€œ79 years with hypertension (age-standardized estimate)_Female	0.165033
Other circulatory diseases - male Deaths	Prevalence of previously diagnosed (aware) but untreated hypertension among adults aged 30Ã¢â‚¬â€œ79 years with hypertension (age-standardized estimate)_Male	0.40827
Other circulatory diseases - male Deaths	Prevalence of previously diagnosed (aware) but untreated hypertension among adults aged 30Ã¢â‚¬â€œ79 years with hypertension (crude estimate)_Female	0.1499
Other circulatory diseases - male Deaths	Prevalence of previously diagnosed (aware) but untreated hypertension among adults aged 30Ã¢â‚¬â€œ79 years with hypertension (crude estimate)_Male	0.432076
Other circulatory diseases - male Deaths	Prevalence of treatment (taking medicine) for hypertension among adults aged 30-79 with hypertension (age-standardized estimate)_Female	-0.144416
Other circulatory diseases - male Deaths	Prevalence of treatment (taking medicine) for hypertension among adults aged 30-79 with hypertension (age-standardized estimate)_Male	-0.304002
Other circulatory diseases - male Deaths	Prevalence of treatment (taking medicine) for hypertension among adults aged 30-79 with hypertension (crude estimate)_Female	-0.124873
Other circulatory diseases - male Deaths	Prevalence of treatment (taking medicine) for hypertension among adults aged 30-79 with hypertension (crude estimate)_Male	-0.281127
Other circulatory diseases - male Deaths	Prevalence of undiagnosed (unaware) for hypertension among adults aged 30-79 with hypertension (age-standardized estimate)_Female	0.0821672
Other circulatory diseases - male Deaths	Prevalence of undiagnosed (unaware) for hypertension among adults aged 30-79 with hypertension (age-standardized estimate)_Male	0.23641
Other circulatory diseases - male Deaths	Prevalence of undiagnosed (unaware) for hypertension among adults aged 30-79 with hypertension (crude estimate)_Female	0.0719297
Other circulatory diseases - male Deaths	Prevalence of undiagnosed (unaware) for hypertension among adults aged 30-79 with hypertension (crude estimate)_Male	0.204373
Other circulatory diseases - male Deaths	Prevalence of insufficient physical activity among adults aged 18+ years (age-standardized estimate) (%) Male	-0.625312
Other circulatory diseases - male Deaths	Prevalence of insufficient physical activity among adults aged 18+ years (age-standardized estimate) (%) Female	-0.318233
Other circulatory diseases - male Deaths	Overweight Prevalence - Female	0.176116
Other circulatory diseases - male Deaths	Overweight Prevalence - Male	-0.263636
Other circulatory diseases - male Deaths	Men_Mean HDL cholesterol (mmol/L)	-0.346812
Other circulatory diseases - male Deaths	Men_Mean Total cholesterol (mmol/L)	-0.30881
Other circulatory diseases - male Deaths	Men_Mean non-HDL cholesterol (mmol/L)	-0.0289965
Other circulatory diseases - male Deaths	Men_Total-to-HDL cholestrol ratio	0.283388
Other circulatory diseases - male Deaths	Women_Mean HDL cholesterol (mmol/L)	-0.474323
Other circulatory diseases - male Deaths	Women_Mean Total cholesterol (mmol/L)	-0.179959
Other circulatory diseases - male Deaths	Women_Mean non-HDL cholesterol (mmol/L)	0.293134
Other circulatory diseases - male Deaths	Women_Total-to-HDL cholestrol ratio	0.467776
Other circulatory diseases - male Deaths	Acute glomerulonephritis_Female_Deaths	-0.129427
Other circulatory diseases - male Deaths	Acute glomerulonephritis_Female_Years of Life Lost (YLLs)	-0.0407013
Other circulatory diseases - male Deaths	Acute glomerulonephritis_Male_Deaths	-0.100647
Other circulatory diseases - male Deaths	Acute glomerulonephritis_Male_Years of Life Lost (YLLs)	-0.0611162
Other circulatory diseases - male Deaths	Chronic kidney disease due to diabetes_Female_Deaths	0.322791
Other circulatory diseases - male Deaths	Chronic kidney disease due to diabetes_Female_Years of Life Lost (YLLs)	0.214319
Other circulatory diseases - male Deaths	Chronic kidney disease due to diabetes_Male_Deaths	0.230648
Other circulatory diseases - male Deaths	Chronic kidney disease due to diabetes_Male_Years of Life Lost (YLLs)	0.157784
Other circulatory diseases - male Deaths	Kidney diseases_Female_Deaths	0.0123233
Other circulatory diseases - male Deaths	Kidney diseases_Female_Years of Life Lost (YLLs)	0.0222415
Other circulatory diseases - male Deaths	Kidney diseases_Male_Deaths	0.0696204
Other circulatory diseases - male Deaths	Kidney diseases_Male_Years of Life Lost (YLLs)	0.000887376
Other circulatory diseases - male Deaths	Other chronic kidney disease_Female_Deaths	-0.165381
Other circulatory diseases - male Deaths	Other chronic kidney disease_Female_Years of Life Lost (YLLs)	-0.0813991
Other circulatory diseases - male Deaths	Other chronic kidney disease_Male_Deaths	-0.0259489
Other circulatory diseases - male Deaths	Other chronic kidney disease_Male_Years of Life Lost (YLLs)	-0.0810204
Other circulatory diseases - male Deaths	Cocaine use disorders_Female	-0.274821
Other circulatory diseases - male Deaths	Cocaine use disorders_Male	-0.222215
Other circulatory diseases - male Deaths	Drug use disorders_Female	-0.275813
Other circulatory diseases - male Deaths	Drug use disorders_Male	-0.267297
Other circulatory diseases - male Deaths	Opioid use disorders_Female	-0.277981
Other circulatory diseases - male Deaths	Opioid use disorders_Male	-0.266152
Other circulatory diseases - male Deaths	Alcohol-related diseases_Female	-0.0735327
Other circulatory diseases - male Deaths	Alcohol-related diseases_Male	0.071786
Other circulatory diseases - male Years of Life Lost (YLLs)	Other circulatory diseases - female Deaths	0.819477
Other circulatory diseases - male Years of Life Lost (YLLs)	Other circulatory diseases - female Years of Life Lost (YLLs)	0.888619
Other circulatory diseases - male Years of Life Lost (YLLs)	Rheumatic heart disease - male Deaths	0.217011
Other circulatory diseases - male Years of Life Lost (YLLs)	Rheumatic heart disease - male Years of Life Lost (YLLs)	0.352862
Other circulatory diseases - male Years of Life Lost (YLLs)	Rheumatic heart disease - female Deaths	0.0689611
Other circulatory diseases - male Years of Life Lost (YLLs)	Rheumatic heart disease - female Years of Life Lost (YLLs)	0.0912115
Other circulatory diseases - male Years of Life Lost (YLLs)	Stroke - male Deaths	0.293828
Other circulatory diseases - male Years of Life Lost (YLLs)	Stroke - male Years of Life Lost (YLLs)	0.258886
Other circulatory diseases - male Years of Life Lost (YLLs)	Stroke - female Deaths	0.297949
Other circulatory diseases - male Years of Life Lost (YLLs)	Stroke - Female Years of Life Lost (YLLs)	0.224473
Other circulatory diseases - male Years of Life Lost (YLLs)	Current cigarette smoking rates among people aged aged 15 years and older, age-standardized prevalence (%) Male	-0.349289
Other circulatory diseases - male Years of Life Lost (YLLs)	Current cigarette smoking rates among people aged aged 15 years and older, age-standardized prevalence (%) Female	-0.367414
Other circulatory diseases - male Years of Life Lost (YLLs)	Alcohol, total per capita (15+) consumption in litres of pure alcohol Male	0.284045
Other circulatory diseases - male Years of Life Lost (YLLs)	Alcohol, total per capita (15+) consumption in litres of pure alcohol female	0.185557
Other circulatory diseases - male Years of Life Lost (YLLs)	Prevalence of controlled hypertension among adults aged 30-79 years with hypertension (age-standardized estimate)_Female	-0.244579
Other circulatory diseases - male Years of Life Lost (YLLs)	Prevalence of controlled hypertension among adults aged 30-79 years with hypertension (age-standardized estimate)_Male	-0.271004
Other circulatory diseases - male Years of Life Lost (YLLs)	Prevalence of controlled hypertension among adults aged 30-79 years with hypertension (crude estimate)_Female	-0.234826
Other circulatory diseases - male Years of Life Lost (YLLs)	Prevalence of controlled hypertension among adults aged 30-79 years with hypertension (crude estimate)_Male	-0.26563
Other circulatory diseases - male Years of Life Lost (YLLs)	Prevalence of controlled hypertension among treated in adults aged 30-79 with hypertension (age-standardized estimate)_Female	-0.22513
Other circulatory diseases - male Years of Life Lost (YLLs)	Prevalence of controlled hypertension among treated in adults aged 30-79 with hypertension (age-standardized estimate)_Male	-0.222746
Other circulatory diseases - male Years of Life Lost (YLLs)	Prevalence of controlled hypertension among treated in adults aged 30-79 with hypertension (crude estimate)_Female	-0.226163
Other circulatory diseases - male Years of Life Lost (YLLs)	Prevalence of controlled hypertension among treated in adults aged 30-79 with hypertension (crude estimate)_Male	-0.23
Other circulatory diseases - male Years of Life Lost (YLLs)	Prevalence of hypertension among adults aged 30-79 years (age-standardized estimate)_Female	0.309691
Other circulatory diseases - male Years of Life Lost (YLLs)	Prevalence of hypertension among adults aged 30-79 years (age-standardized estimate)_Male	0.231536
Other circulatory diseases - male Years of Life Lost (YLLs)	Prevalence of hypertension among adults aged 30-79 years (crude estimate)_Female	0.356261
Other circulatory diseases - male Years of Life Lost (YLLs)	Prevalence of hypertension among adults aged 30-79 years (crude estimate)_Male	0.252175
Other circulatory diseases - male Years of Life Lost (YLLs)	Prevalence of hypertension awareness among adults aged 30-79 with hypertension (age-standardized estimate)_Female	-0.173064
Other circulatory diseases - male Years of Life Lost (YLLs)	Prevalence of hypertension awareness among adults aged 30-79 with hypertension (age-standardized estimate)_Male	-0.243697
Other circulatory diseases - male Years of Life Lost (YLLs)	Prevalence of hypertension awareness among adults aged 30-79 with hypertension (crude estimate)_Female	-0.15226
Other circulatory diseases - male Years of Life Lost (YLLs)	Prevalence of hypertension awareness among adults aged 30-79 with hypertension (crude estimate)_Male	-0.211664
Other circulatory diseases - male Years of Life Lost (YLLs)	Prevalence of previous diagnosis, treated but uncontrolled hypertension among adults aged 30-79 years with hypertension (age-standardized estimate)_Female	0.184961
Other circulatory diseases - male Years of Life Lost (YLLs)	Prevalence of previous diagnosis, treated but uncontrolled hypertension among adults aged 30-79 years with hypertension (age-standardized estimate)_Male	0.0202387
Other circulatory diseases - male Years of Life Lost (YLLs)	Prevalence of previous diagnosis, treated but uncontrolled hypertension among adults aged 30-79 years with hypertension (crude estimate)_Female	0.193528
Other circulatory diseases - male Years of Life Lost (YLLs)	Prevalence of previous diagnosis, treated but uncontrolled hypertension among adults aged 30-79 years with hypertension (crude estimate)_Male	0.0421265
Other circulatory diseases - male Years of Life Lost (YLLs)	Prevalence of previously diagnosed (aware) but untreated hypertension among adults aged 30Ã¢â‚¬â€œ79 years with hypertension (age-standardized estimate)_Female	0.153516
Other circulatory diseases - male Years of Life Lost (YLLs)	Prevalence of previously diagnosed (aware) but untreated hypertension among adults aged 30Ã¢â‚¬â€œ79 years with hypertension (age-standardized estimate)_Male	0.341714
Other circulatory diseases - male Years of Life Lost (YLLs)	Prevalence of previously diagnosed (aware) but untreated hypertension among adults aged 30Ã¢â‚¬â€œ79 years with hypertension (crude estimate)_Female	0.138742
Other circulatory diseases - male Years of Life Lost (YLLs)	Prevalence of previously diagnosed (aware) but untreated hypertension among adults aged 30Ã¢â‚¬â€œ79 years with hypertension (crude estimate)_Male	0.366167
Other circulatory diseases - male Years of Life Lost (YLLs)	Prevalence of treatment (taking medicine) for hypertension among adults aged 30-79 with hypertension (age-standardized estimate)_Female	-0.17911
Other circulatory diseases - male Years of Life Lost (YLLs)	Prevalence of treatment (taking medicine) for hypertension among adults aged 30-79 with hypertension (age-standardized estimate)_Male	-0.289708
Other circulatory diseases - male Years of Life Lost (YLLs)	Prevalence of treatment (taking medicine) for hypertension among adults aged 30-79 with hypertension (crude estimate)_Female	-0.155826
Other circulatory diseases - male Years of Life Lost (YLLs)	Prevalence of treatment (taking medicine) for hypertension among adults aged 30-79 with hypertension (crude estimate)_Male	-0.267807
Other circulatory diseases - male Years of Life Lost (YLLs)	Prevalence of undiagnosed (unaware) for hypertension among adults aged 30-79 with hypertension (age-standardized estimate)_Female	0.173064
Other circulatory diseases - male Years of Life Lost (YLLs)	Prevalence of undiagnosed (unaware) for hypertension among adults aged 30-79 with hypertension (age-standardized estimate)_Male	0.243697
Other circulatory diseases - male Years of Life Lost (YLLs)	Prevalence of undiagnosed (unaware) for hypertension among adults aged 30-79 with hypertension (crude estimate)_Female	0.15226
Other circulatory diseases - male Years of Life Lost (YLLs)	Prevalence of undiagnosed (unaware) for hypertension among adults aged 30-79 with hypertension (crude estimate)_Male	0.211664
Other circulatory diseases - male Years of Life Lost (YLLs)	Prevalence of insufficient physical activity among adults aged 18+ years (age-standardized estimate) (%) Male	-0.552117
Other circulatory diseases - male Years of Life Lost (YLLs)	Prevalence of insufficient physical activity among adults aged 18+ years (age-standardized estimate) (%) Female	-0.210829
Other circulatory diseases - male Years of Life Lost (YLLs)	Overweight Prevalence - Female	0.134849
Other circulatory diseases - male Years of Life Lost (YLLs)	Overweight Prevalence - Male	-0.247058
Other circulatory diseases - male Years of Life Lost (YLLs)	Men_Mean HDL cholesterol (mmol/L)	-0.27486
Other circulatory diseases - male Years of Life Lost (YLLs)	Men_Mean Total cholesterol (mmol/L)	-0.223663
Other circulatory diseases - male Years of Life Lost (YLLs)	Men_Mean non-HDL cholesterol (mmol/L)	0.0460723
Other circulatory diseases - male Years of Life Lost (YLLs)	Men_Total-to-HDL cholestrol ratio	0.233191
Other circulatory diseases - male Years of Life Lost (YLLs)	Women_Mean HDL cholesterol (mmol/L)	-0.420833
Other circulatory diseases - male Years of Life Lost (YLLs)	Women_Mean Total cholesterol (mmol/L)	-0.100803
Other circulatory diseases - male Years of Life Lost (YLLs)	Women_Mean non-HDL cholesterol (mmol/L)	0.329157
Other circulatory diseases - male Years of Life Lost (YLLs)	Women_Total-to-HDL cholestrol ratio	0.426057
Other circulatory diseases - male Years of Life Lost (YLLs)	Acute glomerulonephritis_Female_Deaths	-0.136457
Other circulatory diseases - male Years of Life Lost (YLLs)	Acute glomerulonephritis_Female_Years of Life Lost (YLLs)	-0.0532072
Other circulatory diseases - male Years of Life Lost (YLLs)	Acute glomerulonephritis_Male_Deaths	-0.146846
Other circulatory diseases - male Years of Life Lost (YLLs)	Acute glomerulonephritis_Male_Years of Life Lost (YLLs)	-0.102337
Other circulatory diseases - male Years of Life Lost (YLLs)	Chronic kidney disease due to diabetes_Female_Deaths	0.329108
Other circulatory diseases - male Years of Life Lost (YLLs)	Chronic kidney disease due to diabetes_Female_Years of Life Lost (YLLs)	0.217182
Other circulatory diseases - male Years of Life Lost (YLLs)	Chronic kidney disease due to diabetes_Male_Deaths	0.236948
Other circulatory diseases - male Years of Life Lost (YLLs)	Chronic kidney disease due to diabetes_Male_Years of Life Lost (YLLs)	0.15078
Other circulatory diseases - male Years of Life Lost (YLLs)	Kidney diseases_Female_Deaths	-0.0486501
Other circulatory diseases - male Years of Life Lost (YLLs)	Kidney diseases_Female_Years of Life Lost (YLLs)	-0.0420576
Other circulatory diseases - male Years of Life Lost (YLLs)	Kidney diseases_Male_Deaths	0.0336982
Other circulatory diseases - male Years of Life Lost (YLLs)	Kidney diseases_Male_Years of Life Lost (YLLs)	-0.0489772
Other circulatory diseases - male Years of Life Lost (YLLs)	Other chronic kidney disease_Female_Deaths	-0.258862
Other circulatory diseases - male Years of Life Lost (YLLs)	Other chronic kidney disease_Female_Years of Life Lost (YLLs)	-0.177105
Other circulatory diseases - male Years of Life Lost (YLLs)	Other chronic kidney disease_Male_Deaths	-0.0850183
Other circulatory diseases - male Years of Life Lost (YLLs)	Other chronic kidney disease_Male_Years of Life Lost (YLLs)	-0.15162
Other circulatory diseases - male Years of Life Lost (YLLs)	Cocaine use disorders_Female	-0.245313
Other circulatory diseases - male Years of Life Lost (YLLs)	Cocaine use disorders_Male	-0.148744
Other circulatory diseases - male Years of Life Lost (YLLs)	Drug use disorders_Female	-0.244836
Other circulatory diseases - male Years of Life Lost (YLLs)	Drug use disorders_Male	-0.23345
Other circulatory diseases - male Years of Life Lost (YLLs)	Opioid use disorders_Female	-0.246456
Other circulatory diseases - male Years of Life Lost (YLLs)	Opioid use disorders_Male	-0.232575
Other circulatory diseases - male Years of Life Lost (YLLs)	Alcohol-related diseases_Female	-0.139987
Other circulatory diseases - male Years of Life Lost (YLLs)	Alcohol-related diseases_Male	0.0473343
Other circulatory diseases - female Deaths	Other circulatory diseases - female Years of Life Lost (YLLs)	0.90615
Other circulatory diseases - female Deaths	Rheumatic heart disease - male Deaths	0.421982
Other circulatory diseases - female Deaths	Rheumatic heart disease - male Years of Life Lost (YLLs)	0.498221
Other circulatory diseases - female Deaths	Rheumatic heart disease - female Deaths	0.305797
Other circulatory diseases - female Deaths	Rheumatic heart disease - female Years of Life Lost (YLLs)	0.322616
Other circulatory diseases - female Deaths	Stroke - male Deaths	0.419518
Other circulatory diseases - female Deaths	Stroke - male Years of Life Lost (YLLs)	0.434964
Other circulatory diseases - female Deaths	Stroke - female Deaths	0.441258
Other circulatory diseases - female Deaths	Stroke - Female Years of Life Lost (YLLs)	0.39722
Other circulatory diseases - female Deaths	Current cigarette smoking rates among people aged aged 15 years and older, age-standardized prevalence (%) Male	-0.447908
Other circulatory diseases - female Deaths	Current cigarette smoking rates among people aged aged 15 years and older, age-standardized prevalence (%) Female	-0.570498
Other circulatory diseases - female Deaths	Alcohol, total per capita (15+) consumption in litres of pure alcohol Male	0.123852
Other circulatory diseases - female Deaths	Alcohol, total per capita (15+) consumption in litres of pure alcohol female	-0.00828629
Other circulatory diseases - female Deaths	Prevalence of controlled hypertension among adults aged 30-79 years with hypertension (age-standardized estimate)_Female	-0.319804
Other circulatory diseases - female Deaths	Prevalence of controlled hypertension among adults aged 30-79 years with hypertension (age-standardized estimate)_Male	-0.379226
Other circulatory diseases - female Deaths	Prevalence of controlled hypertension among adults aged 30-79 years with hypertension (crude estimate)_Female	-0.309473
Other circulatory diseases - female Deaths	Prevalence of controlled hypertension among adults aged 30-79 years with hypertension (crude estimate)_Male	-0.373654
Other circulatory diseases - female Deaths	Prevalence of controlled hypertension among treated in adults aged 30-79 with hypertension (age-standardized estimate)_Female	-0.329601
Other circulatory diseases - female Deaths	Prevalence of controlled hypertension among treated in adults aged 30-79 with hypertension (age-standardized estimate)_Male	-0.367287
Other circulatory diseases - female Deaths	Prevalence of controlled hypertension among treated in adults aged 30-79 with hypertension (crude estimate)_Female	-0.326294
Other circulatory diseases - female Deaths	Prevalence of controlled hypertension among treated in adults aged 30-79 with hypertension (crude estimate)_Male	-0.372869
Other circulatory diseases - female Deaths	Prevalence of hypertension among adults aged 30-79 years (age-standardized estimate)_Female	0.378802
Other circulatory diseases - female Deaths	Prevalence of hypertension among adults aged 30-79 years (age-standardized estimate)_Male	0.15967
Other circulatory diseases - female Deaths	Prevalence of hypertension among adults aged 30-79 years (crude estimate)_Female	0.385347
Other circulatory diseases - female Deaths	Prevalence of hypertension among adults aged 30-79 years (crude estimate)_Male	0.107688
Other circulatory diseases - female Deaths	Prevalence of hypertension awareness among adults aged 30-79 with hypertension (age-standardized estimate)_Female	-0.0950669
Other circulatory diseases - female Deaths	Prevalence of hypertension awareness among adults aged 30-79 with hypertension (age-standardized estimate)_Male	-0.31457
Other circulatory diseases - female Deaths	Prevalence of hypertension awareness among adults aged 30-79 with hypertension (crude estimate)_Female	-0.109613
Other circulatory diseases - female Deaths	Prevalence of hypertension awareness among adults aged 30-79 with hypertension (crude estimate)_Male	-0.293839
Other circulatory diseases - female Deaths	Prevalence of previous diagnosis, treated but uncontrolled hypertension among adults aged 30-79 years with hypertension (age-standardized estimate)_Female	0.226294
Other circulatory diseases - female Deaths	Prevalence of previous diagnosis, treated but uncontrolled hypertension among adults aged 30-79 years with hypertension (age-standardized estimate)_Male	0.0472774
Other circulatory diseases - female Deaths	Prevalence of previous diagnosis, treated but uncontrolled hypertension among adults aged 30-79 years with hypertension (crude estimate)_Female	0.209856
Other circulatory diseases - female Deaths	Prevalence of previous diagnosis, treated but uncontrolled hypertension among adults aged 30-79 years with hypertension (crude estimate)_Male	0.0432994
Other circulatory diseases - female Deaths	Prevalence of previously diagnosed (aware) but untreated hypertension among adults aged 30Ã¢â‚¬â€œ79 years with hypertension (age-standardized estimate)_Female	0.311158
Other circulatory diseases - female Deaths	Prevalence of previously diagnosed (aware) but untreated hypertension among adults aged 30Ã¢â‚¬â€œ79 years with hypertension (age-standardized estimate)_Male	0.527641
Other circulatory diseases - female Deaths	Prevalence of previously diagnosed (aware) but untreated hypertension among adults aged 30Ã¢â‚¬â€œ79 years with hypertension (crude estimate)_Female	0.297294
Other circulatory diseases - female Deaths	Prevalence of previously diagnosed (aware) but untreated hypertension among adults aged 30Ã¢â‚¬â€œ79 years with hypertension (crude estimate)_Male	0.541059
Other circulatory diseases - female Deaths	Prevalence of treatment (taking medicine) for hypertension among adults aged 30-79 with hypertension (age-standardized estimate)_Female	-0.244552
Other circulatory diseases - female Deaths	Prevalence of treatment (taking medicine) for hypertension among adults aged 30-79 with hypertension (age-standardized estimate)_Male	-0.399842
Other circulatory diseases - female Deaths	Prevalence of treatment (taking medicine) for hypertension among adults aged 30-79 with hypertension (crude estimate)_Female	-0.232138
Other circulatory diseases - female Deaths	Prevalence of treatment (taking medicine) for hypertension among adults aged 30-79 with hypertension (crude estimate)_Male	-0.381177
Other circulatory diseases - female Deaths	Prevalence of undiagnosed (unaware) for hypertension among adults aged 30-79 with hypertension (age-standardized estimate)_Female	0.0950669
Other circulatory diseases - female Deaths	Prevalence of undiagnosed (unaware) for hypertension among adults aged 30-79 with hypertension (age-standardized estimate)_Male	0.31457
Other circulatory diseases - female Deaths	Prevalence of undiagnosed (unaware) for hypertension among adults aged 30-79 with hypertension (crude estimate)_Female	0.109613
Other circulatory diseases - female Deaths	Prevalence of undiagnosed (unaware) for hypertension among adults aged 30-79 with hypertension (crude estimate)_Male	0.293839
Other circulatory diseases - female Deaths	Prevalence of insufficient physical activity among adults aged 18+ years (age-standardized estimate) (%) Male	-0.718832
Other circulatory diseases - female Deaths	Prevalence of insufficient physical activity among adults aged 18+ years (age-standardized estimate) (%) Female	-0.402714
Other circulatory diseases - female Deaths	Overweight Prevalence - Female	0.154679
Other circulatory diseases - female Deaths	Overweight Prevalence - Male	-0.327052
Other circulatory diseases - female Deaths	Men_Mean HDL cholesterol (mmol/L)	-0.398953
Other circulatory diseases - female Deaths	Men_Mean Total cholesterol (mmol/L)	-0.269777
Other circulatory diseases - female Deaths	Men_Mean non-HDL cholesterol (mmol/L)	0.0209883
Other circulatory diseases - female Deaths	Men_Total-to-HDL cholestrol ratio	0.380064
Other circulatory diseases - female Deaths	Women_Mean HDL cholesterol (mmol/L)	-0.517314
Other circulatory diseases - female Deaths	Women_Mean Total cholesterol (mmol/L)	-0.146812
Other circulatory diseases - female Deaths	Women_Mean non-HDL cholesterol (mmol/L)	0.327715
Other circulatory diseases - female Deaths	Women_Total-to-HDL cholestrol ratio	0.52409
Other circulatory diseases - female Deaths	Acute glomerulonephritis_Female_Deaths	0.111142
Other circulatory diseases - female Deaths	Acute glomerulonephritis_Female_Years of Life Lost (YLLs)	0.184107
Other circulatory diseases - female Deaths	Acute glomerulonephritis_Male_Deaths	0.129933
Other circulatory diseases - female Deaths	Acute glomerulonephritis_Male_Years of Life Lost (YLLs)	0.18464
Other circulatory diseases - female Deaths	Chronic kidney disease due to diabetes_Female_Deaths	0.34432
Other circulatory diseases - female Deaths	Chronic kidney disease due to diabetes_Female_Years of Life Lost (YLLs)	0.315982
Other circulatory diseases - female Deaths	Chronic kidney disease due to diabetes_Male_Deaths	0.214654
Other circulatory diseases - female Deaths	Chronic kidney disease due to diabetes_Male_Years of Life Lost (YLLs)	0.215939
Other circulatory diseases - female Deaths	Kidney diseases_Female_Deaths	0.177224
Other circulatory diseases - female Deaths	Kidney diseases_Female_Years of Life Lost (YLLs)	0.227462
Other circulatory diseases - female Deaths	Kidney diseases_Male_Deaths	0.103967
Other circulatory diseases - female Deaths	Kidney diseases_Male_Years of Life Lost (YLLs)	0.120641
Other circulatory diseases - female Deaths	Other chronic kidney disease_Female_Deaths	0.0637414
Other circulatory diseases - female Deaths	Other chronic kidney disease_Female_Years of Life Lost (YLLs)	0.162836
Other circulatory diseases - female Deaths	Other chronic kidney disease_Male_Deaths	0.0354704
Other circulatory diseases - female Deaths	Other chronic kidney disease_Male_Years of Life Lost (YLLs)	0.0659503
Other circulatory diseases - female Deaths	Cocaine use disorders_Female	-0.318693
Other circulatory diseases - female Deaths	Cocaine use disorders_Male	-0.350991
Other circulatory diseases - female Deaths	Drug use disorders_Female	-0.326179
Other circulatory diseases - female Deaths	Drug use disorders_Male	-0.326965
Other circulatory diseases - female Deaths	Opioid use disorders_Female	-0.330977
Other circulatory diseases - female Deaths	Opioid use disorders_Male	-0.320199
Other circulatory diseases - female Deaths	Alcohol-related diseases_Female	0.173012
Other circulatory diseases - female Deaths	Alcohol-related diseases_Male	0.27142
Other circulatory diseases - female Years of Life Lost (YLLs)	Rheumatic heart disease - male Deaths	0.457852
Other circulatory diseases - female Years of Life Lost (YLLs)	Rheumatic heart disease - male Years of Life Lost (YLLs)	0.550919
Other circulatory diseases - female Years of Life Lost (YLLs)	Rheumatic heart disease - female Deaths	0.288715
Other circulatory diseases - female Years of Life Lost (YLLs)	Rheumatic heart disease - female Years of Life Lost (YLLs)	0.305476
Other circulatory diseases - female Years of Life Lost (YLLs)	Stroke - male Deaths	0.369608
Other circulatory diseases - female Years of Life Lost (YLLs)	Stroke - male Years of Life Lost (YLLs)	0.395374
Other circulatory diseases - female Years of Life Lost (YLLs)	Stroke - female Deaths	0.431502
Other circulatory diseases - female Years of Life Lost (YLLs)	Stroke - Female Years of Life Lost (YLLs)	0.384439
Other circulatory diseases - female Years of Life Lost (YLLs)	Current cigarette smoking rates among people aged aged 15 years and older, age-standardized prevalence (%) Male	-0.540187
Other circulatory diseases - female Years of Life Lost (YLLs)	Current cigarette smoking rates among people aged aged 15 years and older, age-standardized prevalence (%) Female	-0.601818
Other circulatory diseases - female Years of Life Lost (YLLs)	Alcohol, total per capita (15+) consumption in litres of pure alcohol Male	0.0702601
Other circulatory diseases - female Years of Life Lost (YLLs)	Alcohol, total per capita (15+) consumption in litres of pure alcohol female	-0.0398923
Other circulatory diseases - female Years of Life Lost (YLLs)	Prevalence of controlled hypertension among adults aged 30-79 years with hypertension (age-standardized estimate)_Female	-0.370937
Other circulatory diseases - female Years of Life Lost (YLLs)	Prevalence of controlled hypertension among adults aged 30-79 years with hypertension (age-standardized estimate)_Male	-0.374979
Other circulatory diseases - female Years of Life Lost (YLLs)	Prevalence of controlled hypertension among adults aged 30-79 years with hypertension (crude estimate)_Female	-0.359394
Other circulatory diseases - female Years of Life Lost (YLLs)	Prevalence of controlled hypertension among adults aged 30-79 years with hypertension (crude estimate)_Male	-0.369239
Other circulatory diseases - female Years of Life Lost (YLLs)	Prevalence of controlled hypertension among treated in adults aged 30-79 with hypertension (age-standardized estimate)_Female	-0.343105
Other circulatory diseases - female Years of Life Lost (YLLs)	Prevalence of controlled hypertension among treated in adults aged 30-79 with hypertension (age-standardized estimate)_Male	-0.30064
Other circulatory diseases - female Years of Life Lost (YLLs)	Prevalence of controlled hypertension among treated in adults aged 30-79 with hypertension (crude estimate)_Female	-0.339594
Other circulatory diseases - female Years of Life Lost (YLLs)	Prevalence of controlled hypertension among treated in adults aged 30-79 with hypertension (crude estimate)_Male	-0.306346
Other circulatory diseases - female Years of Life Lost (YLLs)	Prevalence of hypertension among adults aged 30-79 years (age-standardized estimate)_Female	0.384101
Other circulatory diseases - female Years of Life Lost (YLLs)	Prevalence of hypertension among adults aged 30-79 years (age-standardized estimate)_Male	0.138743
Other circulatory diseases - female Years of Life Lost (YLLs)	Prevalence of hypertension among adults aged 30-79 years (crude estimate)_Female	0.389923
Other circulatory diseases - female Years of Life Lost (YLLs)	Prevalence of hypertension among adults aged 30-79 years (crude estimate)_Male	0.09061
Other circulatory diseases - female Years of Life Lost (YLLs)	Prevalence of hypertension awareness among adults aged 30-79 with hypertension (age-standardized estimate)_Female	-0.267024
Other circulatory diseases - female Years of Life Lost (YLLs)	Prevalence of hypertension awareness among adults aged 30-79 with hypertension (age-standardized estimate)_Male	-0.396332
Other circulatory diseases - female Years of Life Lost (YLLs)	Prevalence of hypertension awareness among adults aged 30-79 with hypertension (crude estimate)_Female	-0.263647
Other circulatory diseases - female Years of Life Lost (YLLs)	Prevalence of hypertension awareness among adults aged 30-79 with hypertension (crude estimate)_Male	-0.365046
Other circulatory diseases - female Years of Life Lost (YLLs)	Prevalence of previous diagnosis, treated but uncontrolled hypertension among adults aged 30-79 years with hypertension (age-standardized estimate)_Female	0.16011
Other circulatory diseases - female Years of Life Lost (YLLs)	Prevalence of previous diagnosis, treated but uncontrolled hypertension among adults aged 30-79 years with hypertension (age-standardized estimate)_Male	-0.0944912
Other circulatory diseases - female Years of Life Lost (YLLs)	Prevalence of previous diagnosis, treated but uncontrolled hypertension among adults aged 30-79 years with hypertension (crude estimate)_Female	0.141686
Other circulatory diseases - female Years of Life Lost (YLLs)	Prevalence of previous diagnosis, treated but uncontrolled hypertension among adults aged 30-79 years with hypertension (crude estimate)_Male	-0.0878381
Other circulatory diseases - female Years of Life Lost (YLLs)	Prevalence of previously diagnosed (aware) but untreated hypertension among adults aged 30Ã¢â‚¬â€œ79 years with hypertension (age-standardized estimate)_Female	0.353924
Other circulatory diseases - female Years of Life Lost (YLLs)	Prevalence of previously diagnosed (aware) but untreated hypertension among adults aged 30Ã¢â‚¬â€œ79 years with hypertension (age-standardized estimate)_Male	0.440715
Other circulatory diseases - female Years of Life Lost (YLLs)	Prevalence of previously diagnosed (aware) but untreated hypertension among adults aged 30Ã¢â‚¬â€œ79 years with hypertension (crude estimate)_Female	0.339327
Other circulatory diseases - female Years of Life Lost (YLLs)	Prevalence of previously diagnosed (aware) but untreated hypertension among adults aged 30Ã¢â‚¬â€œ79 years with hypertension (crude estimate)_Male	0.461928
Other circulatory diseases - female Years of Life Lost (YLLs)	Prevalence of treatment (taking medicine) for hypertension among adults aged 30-79 with hypertension (age-standardized estimate)_Female	-0.351784
Other circulatory diseases - female Years of Life Lost (YLLs)	Prevalence of treatment (taking medicine) for hypertension among adults aged 30-79 with hypertension (age-standardized estimate)_Male	-0.436765
Other circulatory diseases - female Years of Life Lost (YLLs)	Prevalence of treatment (taking medicine) for hypertension among adults aged 30-79 with hypertension (crude estimate)_Female	-0.330032
Other circulatory diseases - female Years of Life Lost (YLLs)	Prevalence of treatment (taking medicine) for hypertension among adults aged 30-79 with hypertension (crude estimate)_Male	-0.413184
Other circulatory diseases - female Years of Life Lost (YLLs)	Prevalence of undiagnosed (unaware) for hypertension among adults aged 30-79 with hypertension (age-standardized estimate)_Female	0.267024
Other circulatory diseases - female Years of Life Lost (YLLs)	Prevalence of undiagnosed (unaware) for hypertension among adults aged 30-79 with hypertension (age-standardized estimate)_Male	0.396332
Other circulatory diseases - female Years of Life Lost (YLLs)	Prevalence of undiagnosed (unaware) for hypertension among adults aged 30-79 with hypertension (crude estimate)_Female	0.263647
Other circulatory diseases - female Years of Life Lost (YLLs)	Prevalence of undiagnosed (unaware) for hypertension among adults aged 30-79 with hypertension (crude estimate)_Male	0.365046
Other circulatory diseases - female Years of Life Lost (YLLs)	Prevalence of insufficient physical activity among adults aged 18+ years (age-standardized estimate) (%) Male	-0.659966
Other circulatory diseases - female Years of Life Lost (YLLs)	Prevalence of insufficient physical activity among adults aged 18+ years (age-standardized estimate) (%) Female	-0.255646
Other circulatory diseases - female Years of Life Lost (YLLs)	Overweight Prevalence - Female	0.0881131
Other circulatory diseases - female Years of Life Lost (YLLs)	Overweight Prevalence - Male	-0.37092
Other circulatory diseases - female Years of Life Lost (YLLs)	Men_Mean HDL cholesterol (mmol/L)	-0.3367
Other circulatory diseases - female Years of Life Lost (YLLs)	Men_Mean Total cholesterol (mmol/L)	-0.331825
Other circulatory diseases - female Years of Life Lost (YLLs)	Men_Mean non-HDL cholesterol (mmol/L)	-0.0855673
Other circulatory diseases - female Years of Life Lost (YLLs)	Men_Total-to-HDL cholestrol ratio	0.264039
Other circulatory diseases - female Years of Life Lost (YLLs)	Women_Mean HDL cholesterol (mmol/L)	-0.47316
Other circulatory diseases - female Years of Life Lost (YLLs)	Women_Mean Total cholesterol (mmol/L)	-0.176762
Other circulatory diseases - female Years of Life Lost (YLLs)	Women_Mean non-HDL cholesterol (mmol/L)	0.251181
Other circulatory diseases - female Years of Life Lost (YLLs)	Women_Total-to-HDL cholestrol ratio	0.455254
Other circulatory diseases - female Years of Life Lost (YLLs)	Acute glomerulonephritis_Female_Deaths	0.147526
Other circulatory diseases - female Years of Life Lost (YLLs)	Acute glomerulonephritis_Female_Years of Life Lost (YLLs)	0.256571
Other circulatory diseases - female Years of Life Lost (YLLs)	Acute glomerulonephritis_Male_Deaths	0.0249714
Other circulatory diseases - female Years of Life Lost (YLLs)	Acute glomerulonephritis_Male_Years of Life Lost (YLLs)	0.0827035
Other circulatory diseases - female Years of Life Lost (YLLs)	Chronic kidney disease due to diabetes_Female_Deaths	0.279178
Other circulatory diseases - female Years of Life Lost (YLLs)	Chronic kidney disease due to diabetes_Female_Years of Life Lost (YLLs)	0.217213
Other circulatory diseases - female Years of Life Lost (YLLs)	Chronic kidney disease due to diabetes_Male_Deaths	0.104496
Other circulatory diseases - female Years of Life Lost (YLLs)	Chronic kidney disease due to diabetes_Male_Years of Life Lost (YLLs)	0.0811835
Other circulatory diseases - female Years of Life Lost (YLLs)	Kidney diseases_Female_Deaths	0.0490748
Other circulatory diseases - female Years of Life Lost (YLLs)	Kidney diseases_Female_Years of Life Lost (YLLs)	0.122629
Other circulatory diseases - female Years of Life Lost (YLLs)	Kidney diseases_Male_Deaths	-0.0317637
Other circulatory diseases - female Years of Life Lost (YLLs)	Kidney diseases_Male_Years of Life Lost (YLLs)	-0.0414824
Other circulatory diseases - female Years of Life Lost (YLLs)	Other chronic kidney disease_Female_Deaths	-0.0882834
Other circulatory diseases - female Years of Life Lost (YLLs)	Other chronic kidney disease_Female_Years of Life Lost (YLLs)	0.0610199
Other circulatory diseases - female Years of Life Lost (YLLs)	Other chronic kidney disease_Male_Deaths	-0.110095
Other circulatory diseases - female Years of Life Lost (YLLs)	Other chronic kidney disease_Male_Years of Life Lost (YLLs)	-0.105075
Other circulatory diseases - female Years of Life Lost (YLLs)	Cocaine use disorders_Female	-0.324783
Other circulatory diseases - female Years of Life Lost (YLLs)	Cocaine use disorders_Male	-0.3116
Other circulatory diseases - female Years of Life Lost (YLLs)	Drug use disorders_Female	-0.333564
Other circulatory diseases - female Years of Life Lost (YLLs)	Drug use disorders_Male	-0.323398
Other circulatory diseases - female Years of Life Lost (YLLs)	Opioid use disorders_Female	-0.335823
Other circulatory diseases - female Years of Life Lost (YLLs)	Opioid use disorders_Male	-0.320695
Other circulatory diseases - female Years of Life Lost (YLLs)	Alcohol-related diseases_Female	0.0123258
Other circulatory diseases - female Years of Life Lost (YLLs)	Alcohol-related diseases_Male	0.107383
Rheumatic heart disease - male Deaths	Rheumatic heart disease - male Years of Life Lost (YLLs)	0.975202
Rheumatic heart disease - male Deaths	Rheumatic heart disease - female Deaths	0.908604
Rheumatic heart disease - male Deaths	Rheumatic heart disease - female Years of Life Lost (YLLs)	0.92353
Rheumatic heart disease - male Deaths	Stroke - male Deaths	0.568561
Rheumatic heart disease - male Deaths	Stroke - male Years of Life Lost (YLLs)	0.647845
Rheumatic heart disease - male Deaths	Stroke - female Deaths	0.770669
Rheumatic heart disease - male Deaths	Stroke - Female Years of Life Lost (YLLs)	0.821046
Rheumatic heart disease - male Deaths	Current cigarette smoking rates among people aged aged 15 years and older, age-standardized prevalence (%) Male	-0.171908
Rheumatic heart disease - male Deaths	Current cigarette smoking rates among people aged aged 15 years and older, age-standardized prevalence (%) Female	-0.294119
Rheumatic heart disease - male Deaths	Alcohol, total per capita (15+) consumption in litres of pure alcohol Male	-0.564288
Rheumatic heart disease - male Deaths	Alcohol, total per capita (15+) consumption in litres of pure alcohol female	-0.610005
Rheumatic heart disease - male Deaths	Prevalence of controlled hypertension among adults aged 30-79 years with hypertension (age-standardized estimate)_Female	-0.597497
Rheumatic heart disease - male Deaths	Prevalence of controlled hypertension among adults aged 30-79 years with hypertension (age-standardized estimate)_Male	-0.418501
Rheumatic heart disease - male Deaths	Prevalence of controlled hypertension among adults aged 30-79 years with hypertension (crude estimate)_Female	-0.601701
Rheumatic heart disease - male Deaths	Prevalence of controlled hypertension among adults aged 30-79 years with hypertension (crude estimate)_Male	-0.420878
Rheumatic heart disease - male Deaths	Prevalence of controlled hypertension among treated in adults aged 30-79 with hypertension (age-standardized estimate)_Female	-0.565646
Rheumatic heart disease - male Deaths	Prevalence of controlled hypertension among treated in adults aged 30-79 with hypertension (age-standardized estimate)_Male	-0.387081
Rheumatic heart disease - male Deaths	Prevalence of controlled hypertension among treated in adults aged 30-79 with hypertension (crude estimate)_Female	-0.570601
Rheumatic heart disease - male Deaths	Prevalence of controlled hypertension among treated in adults aged 30-79 with hypertension (crude estimate)_Male	-0.386574
Rheumatic heart disease - male Deaths	Prevalence of hypertension among adults aged 30-79 years (age-standardized estimate)_Female	0.336838
Rheumatic heart disease - male Deaths	Prevalence of hypertension among adults aged 30-79 years (age-standardized estimate)_Male	-0.0432706
Rheumatic heart disease - male Deaths	Prevalence of hypertension among adults aged 30-79 years (crude estimate)_Female	0.163115
Rheumatic heart disease - male Deaths	Prevalence of hypertension among adults aged 30-79 years (crude estimate)_Male	-0.323578
Rheumatic heart disease - male Deaths	Prevalence of hypertension awareness among adults aged 30-79 with hypertension (age-standardized estimate)_Female	-0.509726
Rheumatic heart disease - male Deaths	Prevalence of hypertension awareness among adults aged 30-79 with hypertension (age-standardized estimate)_Male	-0.492831
Rheumatic heart disease - male Deaths	Prevalence of hypertension awareness among adults aged 30-79 with hypertension (crude estimate)_Female	-0.571138
Rheumatic heart disease - male Deaths	Prevalence of hypertension awareness among adults aged 30-79 with hypertension (crude estimate)_Male	-0.510892
Rheumatic heart disease - male Deaths	Prevalence of previous diagnosis, treated but uncontrolled hypertension among adults aged 30-79 years with hypertension (age-standardized estimate)_Female	-0.0904204
Rheumatic heart disease - male Deaths	Prevalence of previous diagnosis, treated but uncontrolled hypertension among adults aged 30-79 years with hypertension (age-standardized estimate)_Male	-0.426756
Rheumatic heart disease - male Deaths	Prevalence of previous diagnosis, treated but uncontrolled hypertension among adults aged 30-79 years with hypertension (crude estimate)_Female	-0.166908
Rheumatic heart disease - male Deaths	Prevalence of previous diagnosis, treated but uncontrolled hypertension among adults aged 30-79 years with hypertension (crude estimate)_Male	-0.486539
Rheumatic heart disease - male Deaths	Prevalence of previously diagnosed (aware) but untreated hypertension among adults aged 30Ã¢â‚¬â€œ79 years with hypertension (age-standardized estimate)_Female	0.872625
Rheumatic heart disease - male Deaths	Prevalence of previously diagnosed (aware) but untreated hypertension among adults aged 30Ã¢â‚¬â€œ79 years with hypertension (age-standardized estimate)_Male	0.676869
Rheumatic heart disease - male Deaths	Prevalence of previously diagnosed (aware) but untreated hypertension among adults aged 30Ã¢â‚¬â€œ79 years with hypertension (crude estimate)_Female	0.861877
Rheumatic heart disease - male Deaths	Prevalence of previously diagnosed (aware) but untreated hypertension among adults aged 30Ã¢â‚¬â€œ79 years with hypertension (crude estimate)_Male	0.648962
Rheumatic heart disease - male Deaths	Prevalence of treatment (taking medicine) for hypertension among adults aged 30-79 with hypertension (age-standardized estimate)_Female	-0.798478
Rheumatic heart disease - male Deaths	Prevalence of treatment (taking medicine) for hypertension among adults aged 30-79 with hypertension (age-standardized estimate)_Male	-0.581639
Rheumatic heart disease - male Deaths	Prevalence of treatment (taking medicine) for hypertension among adults aged 30-79 with hypertension (crude estimate)_Female	-0.791994
Rheumatic heart disease - male Deaths	Prevalence of treatment (taking medicine) for hypertension among adults aged 30-79 with hypertension (crude estimate)_Male	-0.578975
Rheumatic heart disease - male Deaths	Prevalence of undiagnosed (unaware) for hypertension among adults aged 30-79 with hypertension (age-standardized estimate)_Female	0.509726
Rheumatic heart disease - male Deaths	Prevalence of undiagnosed (unaware) for hypertension among adults aged 30-79 with hypertension (age-standardized estimate)_Male	0.492831
Rheumatic heart disease - male Deaths	Prevalence of undiagnosed (unaware) for hypertension among adults aged 30-79 with hypertension (crude estimate)_Female	0.571138
Rheumatic heart disease - male Deaths	Prevalence of undiagnosed (unaware) for hypertension among adults aged 30-79 with hypertension (crude estimate)_Male	0.510892
Rheumatic heart disease - male Deaths	Prevalence of insufficient physical activity among adults aged 18+ years (age-standardized estimate) (%) Male	-0.562181
Rheumatic heart disease - male Deaths	Prevalence of insufficient physical activity among adults aged 18+ years (age-standardized estimate) (%) Female	-0.413405
Rheumatic heart disease - male Deaths	Overweight Prevalence - Female	-0.616882
Rheumatic heart disease - male Deaths	Overweight Prevalence - Male	-0.773077
Rheumatic heart disease - male Deaths	Men_Mean HDL cholesterol (mmol/L)	0.0930313
Rheumatic heart disease - male Deaths	Men_Mean Total cholesterol (mmol/L)	0.0552189
Rheumatic heart disease - male Deaths	Men_Mean non-HDL cholesterol (mmol/L)	0.105012
Rheumatic heart disease - male Deaths	Men_Total-to-HDL cholestrol ratio	-0.137483
Rheumatic heart disease - male Deaths	Women_Mean HDL cholesterol (mmol/L)	-0.0558162
Rheumatic heart disease - male Deaths	Women_Mean Total cholesterol (mmol/L)	0.155022
Rheumatic heart disease - male Deaths	Women_Mean non-HDL cholesterol (mmol/L)	0.169842
Rheumatic heart disease - male Deaths	Women_Total-to-HDL cholestrol ratio	0.0441301
Rheumatic heart disease - male Deaths	Acute glomerulonephritis_Female_Deaths	0.622181
Rheumatic heart disease - male Deaths	Acute glomerulonephritis_Female_Years of Life Lost (YLLs)	0.676892
Rheumatic heart disease - male Deaths	Acute glomerulonephritis_Male_Deaths	0.495374
Rheumatic heart disease - male Deaths	Acute glomerulonephritis_Male_Years of Life Lost (YLLs)	0.573388
Rheumatic heart disease - male Deaths	Chronic kidney disease due to diabetes_Female_Deaths	0.310378
Rheumatic heart disease - male Deaths	Chronic kidney disease due to diabetes_Female_Years of Life Lost (YLLs)	0.429583
Rheumatic heart disease - male Deaths	Chronic kidney disease due to diabetes_Male_Deaths	0.185115
Rheumatic heart disease - male Deaths	Chronic kidney disease due to diabetes_Male_Years of Life Lost (YLLs)	0.271004
Rheumatic heart disease - male Deaths	Kidney diseases_Female_Deaths	0.336887
Rheumatic heart disease - male Deaths	Kidney diseases_Female_Years of Life Lost (YLLs)	0.474892
Rheumatic heart disease - male Deaths	Kidney diseases_Male_Deaths	0.169478
Rheumatic heart disease - male Deaths	Kidney diseases_Male_Years of Life Lost (YLLs)	0.257926
Rheumatic heart disease - male Deaths	Other chronic kidney disease_Female_Deaths	0.31486
Rheumatic heart disease - male Deaths	Other chronic kidney disease_Female_Years of Life Lost (YLLs)	0.459647
Rheumatic heart disease - male Deaths	Other chronic kidney disease_Male_Deaths	0.1524
Rheumatic heart disease - male Deaths	Other chronic kidney disease_Male_Years of Life Lost (YLLs)	0.239858
Rheumatic heart disease - male Deaths	Cocaine use disorders_Female	-0.201142
Rheumatic heart disease - male Deaths	Cocaine use disorders_Male	-0.162504
Rheumatic heart disease - male Deaths	Drug use disorders_Female	-0.20745
Rheumatic heart disease - male Deaths	Drug use disorders_Male	-0.172178
Rheumatic heart disease - male Deaths	Opioid use disorders_Female	-0.215346
Rheumatic heart disease - male Deaths	Opioid use disorders_Male	-0.180749
Rheumatic heart disease - male Deaths	Alcohol-related diseases_Female	0.665546
Rheumatic heart disease - male Deaths	Alcohol-related diseases_Male	0.569034
Rheumatic heart disease - male Years of Life Lost (YLLs)	Rheumatic heart disease - female Deaths	0.818859
Rheumatic heart disease - male Years of Life Lost (YLLs)	Rheumatic heart disease - female Years of Life Lost (YLLs)	0.844559
Rheumatic heart disease - male Years of Life Lost (YLLs)	Stroke - male Deaths	0.583166
Rheumatic heart disease - male Years of Life Lost (YLLs)	Stroke - male Years of Life Lost (YLLs)	0.650735
Rheumatic heart disease - male Years of Life Lost (YLLs)	Stroke - female Deaths	0.747611
Rheumatic heart disease - male Years of Life Lost (YLLs)	Stroke - Female Years of Life Lost (YLLs)	0.776077
Rheumatic heart disease - male Years of Life Lost (YLLs)	Current cigarette smoking rates among people aged aged 15 years and older, age-standardized prevalence (%) Male	-0.139348
Rheumatic heart disease - male Years of Life Lost (YLLs)	Current cigarette smoking rates among people aged aged 15 years and older, age-standardized prevalence (%) Female	-0.26638
Rheumatic heart disease - male Years of Life Lost (YLLs)	Alcohol, total per capita (15+) consumption in litres of pure alcohol Male	-0.52176
Rheumatic heart disease - male Years of Life Lost (YLLs)	Alcohol, total per capita (15+) consumption in litres of pure alcohol female	-0.589637
Rheumatic heart disease - male Years of Life Lost (YLLs)	Prevalence of controlled hypertension among adults aged 30-79 years with hypertension (age-standardized estimate)_Female	-0.639094
Rheumatic heart disease - male Years of Life Lost (YLLs)	Prevalence of controlled hypertension among adults aged 30-79 years with hypertension (age-standardized estimate)_Male	-0.479334
Rheumatic heart disease - male Years of Life Lost (YLLs)	Prevalence of controlled hypertension among adults aged 30-79 years with hypertension (crude estimate)_Female	-0.641715
Rheumatic heart disease - male Years of Life Lost (YLLs)	Prevalence of controlled hypertension among adults aged 30-79 years with hypertension (crude estimate)_Male	-0.481203
Rheumatic heart disease - male Years of Life Lost (YLLs)	Prevalence of controlled hypertension among treated in adults aged 30-79 with hypertension (age-standardized estimate)_Female	-0.610141
Rheumatic heart disease - male Years of Life Lost (YLLs)	Prevalence of controlled hypertension among treated in adults aged 30-79 with hypertension (age-standardized estimate)_Male	-0.435878
Rheumatic heart disease - male Years of Life Lost (YLLs)	Prevalence of controlled hypertension among treated in adults aged 30-79 with hypertension (crude estimate)_Female	-0.614719
Rheumatic heart disease - male Years of Life Lost (YLLs)	Prevalence of controlled hypertension among treated in adults aged 30-79 with hypertension (crude estimate)_Male	-0.436515
Rheumatic heart disease - male Years of Life Lost (YLLs)	Prevalence of hypertension among adults aged 30-79 years (age-standardized estimate)_Female	0.402293
Rheumatic heart disease - male Years of Life Lost (YLLs)	Prevalence of hypertension among adults aged 30-79 years (age-standardized estimate)_Male	0.0652093
Rheumatic heart disease - male Years of Life Lost (YLLs)	Prevalence of hypertension among adults aged 30-79 years (crude estimate)_Female	0.235175
Rheumatic heart disease - male Years of Life Lost (YLLs)	Prevalence of hypertension among adults aged 30-79 years (crude estimate)_Male	-0.201524
Rheumatic heart disease - male Years of Life Lost (YLLs)	Prevalence of hypertension awareness among adults aged 30-79 with hypertension (age-standardized estimate)_Female	-0.522576
Rheumatic heart disease - male Years of Life Lost (YLLs)	Prevalence of hypertension awareness among adults aged 30-79 with hypertension (age-standardized estimate)_Male	-0.549971
Rheumatic heart disease - male Years of Life Lost (YLLs)	Prevalence of hypertension awareness among adults aged 30-79 with hypertension (crude estimate)_Female	-0.57796
Rheumatic heart disease - male Years of Life Lost (YLLs)	Prevalence of hypertension awareness among adults aged 30-79 with hypertension (crude estimate)_Male	-0.560113
Rheumatic heart disease - male Years of Life Lost (YLLs)	Prevalence of previous diagnosis, treated but uncontrolled hypertension among adults aged 30-79 years with hypertension (age-standardized estimate)_Female	0.0204148
Rheumatic heart disease - male Years of Life Lost (YLLs)	Prevalence of previous diagnosis, treated but uncontrolled hypertension among adults aged 30-79 years with hypertension (age-standardized estimate)_Male	-0.378765
Rheumatic heart disease - male Years of Life Lost (YLLs)	Prevalence of previous diagnosis, treated but uncontrolled hypertension among adults aged 30-79 years with hypertension (crude estimate)_Female	-0.0504468
Rheumatic heart disease - male Years of Life Lost (YLLs)	Prevalence of previous diagnosis, treated but uncontrolled hypertension among adults aged 30-79 years with hypertension (crude estimate)_Male	-0.4351
Rheumatic heart disease - male Years of Life Lost (YLLs)	Prevalence of previously diagnosed (aware) but untreated hypertension among adults aged 30Ã¢â‚¬â€œ79 years with hypertension (age-standardized estimate)_Female	0.82867
Rheumatic heart disease - male Years of Life Lost (YLLs)	Prevalence of previously diagnosed (aware) but untreated hypertension among adults aged 30Ã¢â‚¬â€œ79 years with hypertension (age-standardized estimate)_Male	0.704711
Rheumatic heart disease - male Years of Life Lost (YLLs)	Prevalence of previously diagnosed (aware) but untreated hypertension among adults aged 30Ã¢â‚¬â€œ79 years with hypertension (crude estimate)_Female	0.818894
Rheumatic heart disease - male Years of Life Lost (YLLs)	Prevalence of previously diagnosed (aware) but untreated hypertension among adults aged 30Ã¢â‚¬â€œ79 years with hypertension (crude estimate)_Male	0.688273
Rheumatic heart disease - male Years of Life Lost (YLLs)	Prevalence of treatment (taking medicine) for hypertension among adults aged 30-79 with hypertension (age-standardized estimate)_Female	-0.776108
Rheumatic heart disease - male Years of Life Lost (YLLs)	Prevalence of treatment (taking medicine) for hypertension among adults aged 30-79 with hypertension (age-standardized estimate)_Male	-0.633934
Rheumatic heart disease - male Years of Life Lost (YLLs)	Prevalence of treatment (taking medicine) for hypertension among adults aged 30-79 with hypertension (crude estimate)_Female	-0.76908
Rheumatic heart disease - male Years of Life Lost (YLLs)	Prevalence of treatment (taking medicine) for hypertension among adults aged 30-79 with hypertension (crude estimate)_Male	-0.62809
Rheumatic heart disease - male Years of Life Lost (YLLs)	Prevalence of undiagnosed (unaware) for hypertension among adults aged 30-79 with hypertension (age-standardized estimate)_Female	0.522576
Rheumatic heart disease - male Years of Life Lost (YLLs)	Prevalence of undiagnosed (unaware) for hypertension among adults aged 30-79 with hypertension (age-standardized estimate)_Male	0.549971
Rheumatic heart disease - male Years of Life Lost (YLLs)	Prevalence of undiagnosed (unaware) for hypertension among adults aged 30-79 with hypertension (crude estimate)_Female	0.57796
Rheumatic heart disease - male Years of Life Lost (YLLs)	Prevalence of undiagnosed (unaware) for hypertension among adults aged 30-79 with hypertension (crude estimate)_Male	0.560113
Rheumatic heart disease - male Years of Life Lost (YLLs)	Prevalence of insufficient physical activity among adults aged 18+ years (age-standardized estimate) (%) Male	-0.569459
Rheumatic heart disease - male Years of Life Lost (YLLs)	Prevalence of insufficient physical activity among adults aged 18+ years (age-standardized estimate) (%) Female	-0.375754
Rheumatic heart disease - male Years of Life Lost (YLLs)	Overweight Prevalence - Female	-0.508516
Rheumatic heart disease - male Years of Life Lost (YLLs)	Overweight Prevalence - Male	-0.765449
Rheumatic heart disease - male Years of Life Lost (YLLs)	Men_Mean HDL cholesterol (mmol/L)	0.0604182
Rheumatic heart disease - male Years of Life Lost (YLLs)	Men_Mean Total cholesterol (mmol/L)	0.0135329
Rheumatic heart disease - male Years of Life Lost (YLLs)	Men_Mean non-HDL cholesterol (mmol/L)	0.111753
Rheumatic heart disease - male Years of Life Lost (YLLs)	Men_Total-to-HDL cholestrol ratio	-0.12139
Rheumatic heart disease - male Years of Life Lost (YLLs)	Women_Mean HDL cholesterol (mmol/L)	-0.123797
Rheumatic heart disease - male Years of Life Lost (YLLs)	Women_Mean Total cholesterol (mmol/L)	0.156602
Rheumatic heart disease - male Years of Life Lost (YLLs)	Women_Mean non-HDL cholesterol (mmol/L)	0.231471
Rheumatic heart disease - male Years of Life Lost (YLLs)	Women_Total-to-HDL cholestrol ratio	0.110781
Rheumatic heart disease - male Years of Life Lost (YLLs)	Acute glomerulonephritis_Female_Deaths	0.558881
Rheumatic heart disease - male Years of Life Lost (YLLs)	Acute glomerulonephritis_Female_Years of Life Lost (YLLs)	0.627102
Rheumatic heart disease - male Years of Life Lost (YLLs)	Acute glomerulonephritis_Male_Deaths	0.405314
Rheumatic heart disease - male Years of Life Lost (YLLs)	Acute glomerulonephritis_Male_Years of Life Lost (YLLs)	0.485895
Rheumatic heart disease - male Years of Life Lost (YLLs)	Chronic kidney disease due to diabetes_Female_Deaths	0.381118
Rheumatic heart disease - male Years of Life Lost (YLLs)	Chronic kidney disease due to diabetes_Female_Years of Life Lost (YLLs)	0.486988
Rheumatic heart disease - male Years of Life Lost (YLLs)	Chronic kidney disease due to diabetes_Male_Deaths	0.266736
Rheumatic heart disease - male Years of Life Lost (YLLs)	Chronic kidney disease due to diabetes_Male_Years of Life Lost (YLLs)	0.335231
Rheumatic heart disease - male Years of Life Lost (YLLs)	Kidney diseases_Female_Deaths	0.328493
Rheumatic heart disease - male Years of Life Lost (YLLs)	Kidney diseases_Female_Years of Life Lost (YLLs)	0.462093
Rheumatic heart disease - male Years of Life Lost (YLLs)	Kidney diseases_Male_Deaths	0.199086
Rheumatic heart disease - male Years of Life Lost (YLLs)	Kidney diseases_Male_Years of Life Lost (YLLs)	0.267376
Rheumatic heart disease - male Years of Life Lost (YLLs)	Other chronic kidney disease_Female_Deaths	0.262511
Rheumatic heart disease - male Years of Life Lost (YLLs)	Other chronic kidney disease_Female_Years of Life Lost (YLLs)	0.410762
Rheumatic heart disease - male Years of Life Lost (YLLs)	Other chronic kidney disease_Male_Deaths	0.151165
Rheumatic heart disease - male Years of Life Lost (YLLs)	Other chronic kidney disease_Male_Years of Life Lost (YLLs)	0.220849
Rheumatic heart disease - male Years of Life Lost (YLLs)	Cocaine use disorders_Female	-0.267094
Rheumatic heart disease - male Years of Life Lost (YLLs)	Cocaine use disorders_Male	-0.183679
Rheumatic heart disease - male Years of Life Lost (YLLs)	Drug use disorders_Female	-0.274165
Rheumatic heart disease - male Years of Life Lost (YLLs)	Drug use disorders_Male	-0.237466
Rheumatic heart disease - male Years of Life Lost (YLLs)	Opioid use disorders_Female	-0.28162
Rheumatic heart disease - male Years of Life Lost (YLLs)	Opioid use disorders_Male	-0.245912
Rheumatic heart disease - male Years of Life Lost (YLLs)	Alcohol-related diseases_Female	0.561682
Rheumatic heart disease - male Years of Life Lost (YLLs)	Alcohol-related diseases_Male	0.53678
Rheumatic heart disease - female Deaths	Rheumatic heart disease - female Years of Life Lost (YLLs)	0.996978
Rheumatic heart disease - female Deaths	Stroke - male Deaths	0.492023
Rheumatic heart disease - female Deaths	Stroke - male Years of Life Lost (YLLs)	0.55519
Rheumatic heart disease - female Deaths	Stroke - female Deaths	0.758589
Rheumatic heart disease - female Deaths	Stroke - Female Years of Life Lost (YLLs)	0.83752
Rheumatic heart disease - female Deaths	Current cigarette smoking rates among people aged aged 15 years and older, age-standardized prevalence (%) Male	-0.195881
Rheumatic heart disease - female Deaths	Current cigarette smoking rates among people aged aged 15 years and older, age-standardized prevalence (%) Female	-0.25312
Rheumatic heart disease - female Deaths	Alcohol, total per capita (15+) consumption in litres of pure alcohol Male	-0.531862
Rheumatic heart disease - female Deaths	Alcohol, total per capita (15+) consumption in litres of pure alcohol female	-0.548683
Rheumatic heart disease - female Deaths	Prevalence of controlled hypertension among adults aged 30-79 years with hypertension (age-standardized estimate)_Female	-0.558718
Rheumatic heart disease - female Deaths	Prevalence of controlled hypertension among adults aged 30-79 years with hypertension (age-standardized estimate)_Male	-0.364199
Rheumatic heart disease - female Deaths	Prevalence of controlled hypertension among adults aged 30-79 years with hypertension (crude estimate)_Female	-0.563499
Rheumatic heart disease - female Deaths	Prevalence of controlled hypertension among adults aged 30-79 years with hypertension (crude estimate)_Male	-0.365612
Rheumatic heart disease - female Deaths	Prevalence of controlled hypertension among treated in adults aged 30-79 with hypertension (age-standardized estimate)_Female	-0.537543
Rheumatic heart disease - female Deaths	Prevalence of controlled hypertension among treated in adults aged 30-79 with hypertension (age-standardized estimate)_Male	-0.354687
Rheumatic heart disease - female Deaths	Prevalence of controlled hypertension among treated in adults aged 30-79 with hypertension (crude estimate)_Female	-0.543493
Rheumatic heart disease - female Deaths	Prevalence of controlled hypertension among treated in adults aged 30-79 with hypertension (crude estimate)_Male	-0.350538
Rheumatic heart disease - female Deaths	Prevalence of hypertension among adults aged 30-79 years (age-standardized estimate)_Female	0.326601
Rheumatic heart disease - female Deaths	Prevalence of hypertension among adults aged 30-79 years (age-standardized estimate)_Male	-0.0648367
Rheumatic heart disease - female Deaths	Prevalence of hypertension among adults aged 30-79 years (crude estimate)_Female	0.15611
Rheumatic heart disease - female Deaths	Prevalence of hypertension among adults aged 30-79 years (crude estimate)_Male	-0.348428
Rheumatic heart disease - female Deaths	Prevalence of hypertension awareness among adults aged 30-79 with hypertension (age-standardized estimate)_Female	-0.485173
Rheumatic heart disease - female Deaths	Prevalence of hypertension awareness among adults aged 30-79 with hypertension (age-standardized estimate)_Male	-0.43819
Rheumatic heart disease - female Deaths	Prevalence of hypertension awareness among adults aged 30-79 with hypertension (crude estimate)_Female	-0.549773
Rheumatic heart disease - female Deaths	Prevalence of hypertension awareness among adults aged 30-79 with hypertension (crude estimate)_Male	-0.463099
Rheumatic heart disease - female Deaths	Prevalence of previous diagnosis, treated but uncontrolled hypertension among adults aged 30-79 years with hypertension (age-standardized estimate)_Female	-0.165702
Rheumatic heart disease - female Deaths	Prevalence of previous diagnosis, treated but uncontrolled hypertension among adults aged 30-79 years with hypertension (age-standardized estimate)_Male	-0.43887
Rheumatic heart disease - female Deaths	Prevalence of previous diagnosis, treated but uncontrolled hypertension among adults aged 30-79 years with hypertension (crude estimate)_Female	-0.245848
Rheumatic heart disease - female Deaths	Prevalence of previous diagnosis, treated but uncontrolled hypertension among adults aged 30-79 years with hypertension (crude estimate)_Male	-0.503908
Rheumatic heart disease - female Deaths	Prevalence of previously diagnosed (aware) but untreated hypertension among adults aged 30Ã¢â‚¬â€œ79 years with hypertension (age-standardized estimate)_Female	0.893673
Rheumatic heart disease - female Deaths	Prevalence of previously diagnosed (aware) but untreated hypertension among adults aged 30Ã¢â‚¬â€œ79 years with hypertension (age-standardized estimate)_Male	0.631251
Rheumatic heart disease - female Deaths	Prevalence of previously diagnosed (aware) but untreated hypertension among adults aged 30Ã¢â‚¬â€œ79 years with hypertension (crude estimate)_Female	0.882949
Rheumatic heart disease - female Deaths	Prevalence of previously diagnosed (aware) but untreated hypertension among adults aged 30Ã¢â‚¬â€œ79 years with hypertension (crude estimate)_Male	0.591205
Rheumatic heart disease - female Deaths	Prevalence of treatment (taking medicine) for hypertension among adults aged 30-79 with hypertension (age-standardized estimate)_Female	-0.800665
Rheumatic heart disease - female Deaths	Prevalence of treatment (taking medicine) for hypertension among adults aged 30-79 with hypertension (age-standardized estimate)_Male	-0.525951
Rheumatic heart disease - female Deaths	Prevalence of treatment (taking medicine) for hypertension among adults aged 30-79 with hypertension (crude estimate)_Female	-0.794763
Rheumatic heart disease - female Deaths	Prevalence of treatment (taking medicine) for hypertension among adults aged 30-79 with hypertension (crude estimate)_Male	-0.52566
Rheumatic heart disease - female Deaths	Prevalence of undiagnosed (unaware) for hypertension among adults aged 30-79 with hypertension (age-standardized estimate)_Female	0.485173
Rheumatic heart disease - female Deaths	Prevalence of undiagnosed (unaware) for hypertension among adults aged 30-79 with hypertension (age-standardized estimate)_Male	0.43819
Rheumatic heart disease - female Deaths	Prevalence of undiagnosed (unaware) for hypertension among adults aged 30-79 with hypertension (crude estimate)_Female	0.549773
Rheumatic heart disease - female Deaths	Prevalence of undiagnosed (unaware) for hypertension among adults aged 30-79 with hypertension (crude estimate)_Male	0.463099
Rheumatic heart disease - female Deaths	Prevalence of insufficient physical activity among adults aged 18+ years (age-standardized estimate) (%) Male	-0.443755
Rheumatic heart disease - female Deaths	Prevalence of insufficient physical activity among adults aged 18+ years (age-standardized estimate) (%) Female	-0.407043
Rheumatic heart disease - female Deaths	Overweight Prevalence - Female	-0.726179
Rheumatic heart disease - female Deaths	Overweight Prevalence - Male	-0.762597
Rheumatic heart disease - female Deaths	Men_Mean HDL cholesterol (mmol/L)	-0.0059739
Rheumatic heart disease - female Deaths	Men_Mean Total cholesterol (mmol/L)	0.038862
Rheumatic heart disease - female Deaths	Men_Mean non-HDL cholesterol (mmol/L)	0.117518
Rheumatic heart disease - female Deaths	Men_Total-to-HDL cholestrol ratio	-0.0109446
Rheumatic heart disease - female Deaths	Women_Mean HDL cholesterol (mmol/L)	-0.0835539
Rheumatic heart disease - female Deaths	Women_Mean Total cholesterol (mmol/L)	0.0787311
Rheumatic heart disease - female Deaths	Women_Mean non-HDL cholesterol (mmol/L)	0.141164
Rheumatic heart disease - female Deaths	Women_Total-to-HDL cholestrol ratio	0.0740706
Rheumatic heart disease - female Deaths	Acute glomerulonephritis_Female_Deaths	0.618542
Rheumatic heart disease - female Deaths	Acute glomerulonephritis_Female_Years of Life Lost (YLLs)	0.632239
Rheumatic heart disease - female Deaths	Acute glomerulonephritis_Male_Deaths	0.577985
Rheumatic heart disease - female Deaths	Acute glomerulonephritis_Male_Years of Life Lost (YLLs)	0.648732
Rheumatic heart disease - female Deaths	Chronic kidney disease due to diabetes_Female_Deaths	0.248069
Rheumatic heart disease - female Deaths	Chronic kidney disease due to diabetes_Female_Years of Life Lost (YLLs)	0.349804
Rheumatic heart disease - female Deaths	Chronic kidney disease due to diabetes_Male_Deaths	0.138542
Rheumatic heart disease - female Deaths	Chronic kidney disease due to diabetes_Male_Years of Life Lost (YLLs)	0.212708
Rheumatic heart disease - female Deaths	Kidney diseases_Female_Deaths	0.348039
Rheumatic heart disease - female Deaths	Kidney diseases_Female_Years of Life Lost (YLLs)	0.451656
Rheumatic heart disease - female Deaths	Kidney diseases_Male_Deaths	0.192405
Rheumatic heart disease - female Deaths	Kidney diseases_Male_Years of Life Lost (YLLs)	0.273607
Rheumatic heart disease - female Deaths	Other chronic kidney disease_Female_Deaths	0.366949
Rheumatic heart disease - female Deaths	Other chronic kidney disease_Female_Years of Life Lost (YLLs)	0.46867
Rheumatic heart disease - female Deaths	Other chronic kidney disease_Male_Deaths	0.214616
Rheumatic heart disease - female Deaths	Other chronic kidney disease_Male_Years of Life Lost (YLLs)	0.293392
Rheumatic heart disease - female Deaths	Cocaine use disorders_Female	-0.147267
Rheumatic heart disease - female Deaths	Cocaine use disorders_Male	-0.155698
Rheumatic heart disease - female Deaths	Drug use disorders_Female	-0.154357
Rheumatic heart disease - female Deaths	Drug use disorders_Male	-0.140673
Rheumatic heart disease - female Deaths	Opioid use disorders_Female	-0.165304
Rheumatic heart disease - female Deaths	Opioid use disorders_Male	-0.153454
Rheumatic heart disease - female Deaths	Alcohol-related diseases_Female	0.757609
Rheumatic heart disease - female Deaths	Alcohol-related diseases_Male	0.5767
Rheumatic heart disease - female Years of Life Lost (YLLs)	Stroke - male Deaths	0.534905
Rheumatic heart disease - female Years of Life Lost (YLLs)	Stroke - male Years of Life Lost (YLLs)	0.595494
Rheumatic heart disease - female Years of Life Lost (YLLs)	Stroke - female Deaths	0.791185
Rheumatic heart disease - female Years of Life Lost (YLLs)	Stroke - Female Years of Life Lost (YLLs)	0.864382
Rheumatic heart disease - female Years of Life Lost (YLLs)	Current cigarette smoking rates among people aged aged 15 years and older, age-standardized prevalence (%) Male	-0.16604
Rheumatic heart disease - female Years of Life Lost (YLLs)	Current cigarette smoking rates among people aged aged 15 years and older, age-standardized prevalence (%) Female	-0.24778
Rheumatic heart disease - female Years of Life Lost (YLLs)	Alcohol, total per capita (15+) consumption in litres of pure alcohol Male	-0.564151
Rheumatic heart disease - female Years of Life Lost (YLLs)	Alcohol, total per capita (15+) consumption in litres of pure alcohol female	-0.587502
Rheumatic heart disease - female Years of Life Lost (YLLs)	Prevalence of controlled hypertension among adults aged 30-79 years with hypertension (age-standardized estimate)_Female	-0.597363
Rheumatic heart disease - female Years of Life Lost (YLLs)	Prevalence of controlled hypertension among adults aged 30-79 years with hypertension (age-standardized estimate)_Male	-0.397805
Rheumatic heart disease - female Years of Life Lost (YLLs)	Prevalence of controlled hypertension among adults aged 30-79 years with hypertension (crude estimate)_Female	-0.601483
Rheumatic heart disease - female Years of Life Lost (YLLs)	Prevalence of controlled hypertension among adults aged 30-79 years with hypertension (crude estimate)_Male	-0.399623
Rheumatic heart disease - female Years of Life Lost (YLLs)	Prevalence of controlled hypertension among treated in adults aged 30-79 with hypertension (age-standardized estimate)_Female	-0.575061
Rheumatic heart disease - female Years of Life Lost (YLLs)	Prevalence of controlled hypertension among treated in adults aged 30-79 with hypertension (age-standardized estimate)_Male	-0.387448
Rheumatic heart disease - female Years of Life Lost (YLLs)	Prevalence of controlled hypertension among treated in adults aged 30-79 with hypertension (crude estimate)_Female	-0.5808
Rheumatic heart disease - female Years of Life Lost (YLLs)	Prevalence of controlled hypertension among treated in adults aged 30-79 with hypertension (crude estimate)_Male	-0.383541
Rheumatic heart disease - female Years of Life Lost (YLLs)	Prevalence of hypertension among adults aged 30-79 years (age-standardized estimate)_Female	0.363583
Rheumatic heart disease - female Years of Life Lost (YLLs)	Prevalence of hypertension among adults aged 30-79 years (age-standardized estimate)_Male	-0.0274479
Rheumatic heart disease - female Years of Life Lost (YLLs)	Prevalence of hypertension among adults aged 30-79 years (crude estimate)_Female	0.188422
Rheumatic heart disease - female Years of Life Lost (YLLs)	Prevalence of hypertension among adults aged 30-79 years (crude estimate)_Male	-0.319248
Rheumatic heart disease - female Years of Life Lost (YLLs)	Prevalence of hypertension awareness among adults aged 30-79 with hypertension (age-standardized estimate)_Female	-0.518885
Rheumatic heart disease - female Years of Life Lost (YLLs)	Prevalence of hypertension awareness among adults aged 30-79 with hypertension (age-standardized estimate)_Male	-0.472336
Rheumatic heart disease - female Years of Life Lost (YLLs)	Prevalence of hypertension awareness among adults aged 30-79 with hypertension (crude estimate)_Female	-0.581673
Rheumatic heart disease - female Years of Life Lost (YLLs)	Prevalence of hypertension awareness among adults aged 30-79 with hypertension (crude estimate)_Male	-0.496679
Rheumatic heart disease - female Years of Life Lost (YLLs)	Prevalence of previous diagnosis, treated but uncontrolled hypertension among adults aged 30-79 years with hypertension (age-standardized estimate)_Female	-0.131207
Rheumatic heart disease - female Years of Life Lost (YLLs)	Prevalence of previous diagnosis, treated but uncontrolled hypertension among adults aged 30-79 years with hypertension (age-standardized estimate)_Male	-0.420335
Rheumatic heart disease - female Years of Life Lost (YLLs)	Prevalence of previous diagnosis, treated but uncontrolled hypertension among adults aged 30-79 years with hypertension (crude estimate)_Female	-0.212838
Rheumatic heart disease - female Years of Life Lost (YLLs)	Prevalence of previous diagnosis, treated but uncontrolled hypertension among adults aged 30-79 years with hypertension (crude estimate)_Male	-0.48936
Rheumatic heart disease - female Years of Life Lost (YLLs)	Prevalence of previously diagnosed (aware) but untreated hypertension among adults aged 30Ã¢â‚¬â€œ79 years with hypertension (age-standardized estimate)_Female	0.907908
Rheumatic heart disease - female Years of Life Lost (YLLs)	Prevalence of previously diagnosed (aware) but untreated hypertension among adults aged 30Ã¢â‚¬â€œ79 years with hypertension (age-standardized estimate)_Male	0.647811
Rheumatic heart disease - female Years of Life Lost (YLLs)	Prevalence of previously diagnosed (aware) but untreated hypertension among adults aged 30Ã¢â‚¬â€œ79 years with hypertension (crude estimate)_Female	0.898105
Rheumatic heart disease - female Years of Life Lost (YLLs)	Prevalence of previously diagnosed (aware) but untreated hypertension among adults aged 30Ã¢â‚¬â€œ79 years with hypertension (crude estimate)_Male	0.611834
Rheumatic heart disease - female Years of Life Lost (YLLs)	Prevalence of treatment (taking medicine) for hypertension among adults aged 30-79 with hypertension (age-standardized estimate)_Female	-0.825458
Rheumatic heart disease - female Years of Life Lost (YLLs)	Prevalence of treatment (taking medicine) for hypertension among adults aged 30-79 with hypertension (age-standardized estimate)_Male	-0.557179
Rheumatic heart disease - female Years of Life Lost (YLLs)	Prevalence of treatment (taking medicine) for hypertension among adults aged 30-79 with hypertension (crude estimate)_Female	-0.818957
Rheumatic heart disease - female Years of Life Lost (YLLs)	Prevalence of treatment (taking medicine) for hypertension among adults aged 30-79 with hypertension (crude estimate)_Male	-0.557391
Rheumatic heart disease - female Years of Life Lost (YLLs)	Prevalence of undiagnosed (unaware) for hypertension among adults aged 30-79 with hypertension (age-standardized estimate)_Female	0.518885
Rheumatic heart disease - female Years of Life Lost (YLLs)	Prevalence of undiagnosed (unaware) for hypertension among adults aged 30-79 with hypertension (age-standardized estimate)_Male	0.472336
Rheumatic heart disease - female Years of Life Lost (YLLs)	Prevalence of undiagnosed (unaware) for hypertension among adults aged 30-79 with hypertension (crude estimate)_Female	0.581673
Rheumatic heart disease - female Years of Life Lost (YLLs)	Prevalence of undiagnosed (unaware) for hypertension among adults aged 30-79 with hypertension (crude estimate)_Male	0.496679
Rheumatic heart disease - female Years of Life Lost (YLLs)	Prevalence of insufficient physical activity among adults aged 18+ years (age-standardized estimate) (%) Male	-0.441114
Rheumatic heart disease - female Years of Life Lost (YLLs)	Prevalence of insufficient physical activity among adults aged 18+ years (age-standardized estimate) (%) Female	-0.379496
Rheumatic heart disease - female Years of Life Lost (YLLs)	Overweight Prevalence - Female	-0.715784
Rheumatic heart disease - female Years of Life Lost (YLLs)	Overweight Prevalence - Male	-0.784487
Rheumatic heart disease - female Years of Life Lost (YLLs)	Men_Mean HDL cholesterol (mmol/L)	-0.00263103
Rheumatic heart disease - female Years of Life Lost (YLLs)	Men_Mean Total cholesterol (mmol/L)	0.0668255
Rheumatic heart disease - female Years of Life Lost (YLLs)	Men_Mean non-HDL cholesterol (mmol/L)	0.165677
Rheumatic heart disease - female Years of Life Lost (YLLs)	Men_Total-to-HDL cholestrol ratio	-0.00353479
Rheumatic heart disease - female Years of Life Lost (YLLs)	Women_Mean HDL cholesterol (mmol/L)	-0.103702
Rheumatic heart disease - female Years of Life Lost (YLLs)	Women_Mean Total cholesterol (mmol/L)	0.123523
Rheumatic heart disease - female Years of Life Lost (YLLs)	Women_Mean non-HDL cholesterol (mmol/L)	0.195565
Rheumatic heart disease - female Years of Life Lost (YLLs)	Women_Total-to-HDL cholestrol ratio	0.10237
Rheumatic heart disease - female Years of Life Lost (YLLs)	Acute glomerulonephritis_Female_Deaths	0.616591
Rheumatic heart disease - female Years of Life Lost (YLLs)	Acute glomerulonephritis_Female_Years of Life Lost (YLLs)	0.632451
Rheumatic heart disease - female Years of Life Lost (YLLs)	Acute glomerulonephritis_Male_Deaths	0.585945
Rheumatic heart disease - female Years of Life Lost (YLLs)	Acute glomerulonephritis_Male_Years of Life Lost (YLLs)	0.66065
Rheumatic heart disease - female Years of Life Lost (YLLs)	Chronic kidney disease due to diabetes_Female_Deaths	0.289611
Rheumatic heart disease - female Years of Life Lost (YLLs)	Chronic kidney disease due to diabetes_Female_Years of Life Lost (YLLs)	0.395999
Rheumatic heart disease - female Years of Life Lost (YLLs)	Chronic kidney disease due to diabetes_Male_Deaths	0.180775
Rheumatic heart disease - female Years of Life Lost (YLLs)	Chronic kidney disease due to diabetes_Male_Years of Life Lost (YLLs)	0.25666
Rheumatic heart disease - female Years of Life Lost (YLLs)	Kidney diseases_Female_Deaths	0.374764
Rheumatic heart disease - female Years of Life Lost (YLLs)	Kidney diseases_Female_Years of Life Lost (YLLs)	0.481349
Rheumatic heart disease - female Years of Life Lost (YLLs)	Kidney diseases_Male_Deaths	0.22292
Rheumatic heart disease - female Years of Life Lost (YLLs)	Kidney diseases_Male_Years of Life Lost (YLLs)	0.305495
Rheumatic heart disease - female Years of Life Lost (YLLs)	Other chronic kidney disease_Female_Deaths	0.382633
Rheumatic heart disease - female Years of Life Lost (YLLs)	Other chronic kidney disease_Female_Years of Life Lost (YLLs)	0.487547
Rheumatic heart disease - female Years of Life Lost (YLLs)	Other chronic kidney disease_Male_Deaths	0.23725
Rheumatic heart disease - female Years of Life Lost (YLLs)	Other chronic kidney disease_Male_Years of Life Lost (YLLs)	0.317933
Rheumatic heart disease - female Years of Life Lost (YLLs)	Cocaine use disorders_Female	-0.177202
Rheumatic heart disease - female Years of Life Lost (YLLs)	Cocaine use disorders_Male	-0.179817
Rheumatic heart disease - female Years of Life Lost (YLLs)	Drug use disorders_Female	-0.184423
Rheumatic heart disease - female Years of Life Lost (YLLs)	Drug use disorders_Male	-0.168797
Rheumatic heart disease - female Years of Life Lost (YLLs)	Opioid use disorders_Female	-0.195244
Rheumatic heart disease - female Years of Life Lost (YLLs)	Opioid use disorders_Male	-0.18021
Rheumatic heart disease - female Years of Life Lost (YLLs)	Alcohol-related diseases_Female	0.760985
Rheumatic heart disease - female Years of Life Lost (YLLs)	Alcohol-related diseases_Male	0.594595
Stroke - male Deaths	Stroke - male Years of Life Lost (YLLs)	0.988205
Stroke - male Deaths	Stroke - female Deaths	0.911882
Stroke - male Deaths	Stroke - Female Years of Life Lost (YLLs)	0.862248
Stroke - male Deaths	Current cigarette smoking rates among people aged aged 15 years and older, age-standardized prevalence (%) Male	0.216485
Stroke - male Deaths	Current cigarette smoking rates among people aged aged 15 years and older, age-standardized prevalence (%) Female	-0.316838
Stroke - male Deaths	Alcohol, total per capita (15+) consumption in litres of pure alcohol Male	-0.454947
Stroke - male Deaths	Alcohol, total per capita (15+) consumption in litres of pure alcohol female	-0.561093
Stroke - male Deaths	Prevalence of controlled hypertension among adults aged 30-79 years with hypertension (age-standardized estimate)_Female	-0.728041
Stroke - male Deaths	Prevalence of controlled hypertension among adults aged 30-79 years with hypertension (age-standardized estimate)_Male	-0.625155
Stroke - male Deaths	Prevalence of controlled hypertension among adults aged 30-79 years with hypertension (crude estimate)_Female	-0.725493
Stroke - male Deaths	Prevalence of controlled hypertension among adults aged 30-79 years with hypertension (crude estimate)_Male	-0.633631
Stroke - male Deaths	Prevalence of controlled hypertension among treated in adults aged 30-79 with hypertension (age-standardized estimate)_Female	-0.699105
Stroke - male Deaths	Prevalence of controlled hypertension among treated in adults aged 30-79 with hypertension (age-standardized estimate)_Male	-0.642299
Stroke - male Deaths	Prevalence of controlled hypertension among treated in adults aged 30-79 with hypertension (crude estimate)_Female	-0.698378
Stroke - male Deaths	Prevalence of controlled hypertension among treated in adults aged 30-79 with hypertension (crude estimate)_Male	-0.645801
Stroke - male Deaths	Prevalence of hypertension among adults aged 30-79 years (age-standardized estimate)_Female	0.605354
Stroke - male Deaths	Prevalence of hypertension among adults aged 30-79 years (age-standardized estimate)_Male	0.313966
Stroke - male Deaths	Prevalence of hypertension among adults aged 30-79 years (crude estimate)_Female	0.467427
Stroke - male Deaths	Prevalence of hypertension among adults aged 30-79 years (crude estimate)_Male	0.0395862
Stroke - male Deaths	Prevalence of hypertension awareness among adults aged 30-79 with hypertension (age-standardized estimate)_Female	-0.510187
Stroke - male Deaths	Prevalence of hypertension awareness among adults aged 30-79 with hypertension (age-standardized estimate)_Male	-0.593031
Stroke - male Deaths	Prevalence of hypertension awareness among adults aged 30-79 with hypertension (crude estimate)_Female	-0.547332
Stroke - male Deaths	Prevalence of hypertension awareness among adults aged 30-79 with hypertension (crude estimate)_Male	-0.60832
Stroke - male Deaths	Prevalence of previous diagnosis, treated but uncontrolled hypertension among adults aged 30-79 years with hypertension (age-standardized estimate)_Female	0.324286
Stroke - male Deaths	Prevalence of previous diagnosis, treated but uncontrolled hypertension among adults aged 30-79 years with hypertension (age-standardized estimate)_Male	0.19007
Stroke - male Deaths	Prevalence of previous diagnosis, treated but uncontrolled hypertension among adults aged 30-79 years with hypertension (crude estimate)_Female	0.260433
Stroke - male Deaths	Prevalence of previous diagnosis, treated but uncontrolled hypertension among adults aged 30-79 years with hypertension (crude estimate)_Male	0.0928371
Stroke - male Deaths	Prevalence of previously diagnosed (aware) but untreated hypertension among adults aged 30Ã¢â‚¬â€œ79 years with hypertension (age-standardized estimate)_Female	0.694279
Stroke - male Deaths	Prevalence of previously diagnosed (aware) but untreated hypertension among adults aged 30Ã¢â‚¬â€œ79 years with hypertension (age-standardized estimate)_Male	0.568278
Stroke - male Deaths	Prevalence of previously diagnosed (aware) but untreated hypertension among adults aged 30Ã¢â‚¬â€œ79 years with hypertension (crude estimate)_Female	0.698244
Stroke - male Deaths	Prevalence of previously diagnosed (aware) but untreated hypertension among adults aged 30Ã¢â‚¬â€œ79 years with hypertension (crude estimate)_Male	0.604061
Stroke - male Deaths	Prevalence of treatment (taking medicine) for hypertension among adults aged 30-79 with hypertension (age-standardized estimate)_Female	-0.683769
Stroke - male Deaths	Prevalence of treatment (taking medicine) for hypertension among adults aged 30-79 with hypertension (age-standardized estimate)_Male	-0.626272
Stroke - male Deaths	Prevalence of treatment (taking medicine) for hypertension among adults aged 30-79 with hypertension (crude estimate)_Female	-0.681381
Stroke - male Deaths	Prevalence of treatment (taking medicine) for hypertension among adults aged 30-79 with hypertension (crude estimate)_Male	-0.640962
Stroke - male Deaths	Prevalence of undiagnosed (unaware) for hypertension among adults aged 30-79 with hypertension (age-standardized estimate)_Female	0.510187
Stroke - male Deaths	Prevalence of undiagnosed (unaware) for hypertension among adults aged 30-79 with hypertension (age-standardized estimate)_Male	0.593031
Stroke - male Deaths	Prevalence of undiagnosed (unaware) for hypertension among adults aged 30-79 with hypertension (crude estimate)_Female	0.547332
Stroke - male Deaths	Prevalence of undiagnosed (unaware) for hypertension among adults aged 30-79 with hypertension (crude estimate)_Male	0.60832
Stroke - male Deaths	Prevalence of insufficient physical activity among adults aged 18+ years (age-standardized estimate) (%) Male	-0.239371
Stroke - male Deaths	Prevalence of insufficient physical activity among adults aged 18+ years (age-standardized estimate) (%) Female	0.0226652
Stroke - male Deaths	Overweight Prevalence - Female	-0.264105
Stroke - male Deaths	Overweight Prevalence - Male	-0.743001
Stroke - male Deaths	Men_Mean HDL cholesterol (mmol/L)	-0.145336
Stroke - male Deaths	Men_Mean Total cholesterol (mmol/L)	0.170195
Stroke - male Deaths	Men_Mean non-HDL cholesterol (mmol/L)	0.462571
Stroke - male Deaths	Men_Total-to-HDL cholestrol ratio	0.221313
Stroke - male Deaths	Women_Mean HDL cholesterol (mmol/L)	-0.439648
Stroke - male Deaths	Women_Mean Total cholesterol (mmol/L)	0.36645
Stroke - male Deaths	Women_Mean non-HDL cholesterol (mmol/L)	0.63249
Stroke - male Deaths	Women_Total-to-HDL cholestrol ratio	0.505604
Stroke - male Deaths	Acute glomerulonephritis_Female_Deaths	0.308866
Stroke - male Deaths	Acute glomerulonephritis_Female_Years of Life Lost (YLLs)	0.351588
Stroke - male Deaths	Acute glomerulonephritis_Male_Deaths	0.50539
Stroke - male Deaths	Acute glomerulonephritis_Male_Years of Life Lost (YLLs)	0.57128
Stroke - male Deaths	Chronic kidney disease due to diabetes_Female_Deaths	0.795326
Stroke - male Deaths	Chronic kidney disease due to diabetes_Female_Years of Life Lost (YLLs)	0.829754
Stroke - male Deaths	Chronic kidney disease due to diabetes_Male_Deaths	0.722151
Stroke - male Deaths	Chronic kidney disease due to diabetes_Male_Years of Life Lost (YLLs)	0.755414
Stroke - male Deaths	Kidney diseases_Female_Deaths	0.755412
Stroke - male Deaths	Kidney diseases_Female_Years of Life Lost (YLLs)	0.795181
Stroke - male Deaths	Kidney diseases_Male_Deaths	0.704623
Stroke - male Deaths	Kidney diseases_Male_Years of Life Lost (YLLs)	0.725984
Stroke - male Deaths	Other chronic kidney disease_Female_Deaths	0.657201
Stroke - male Deaths	Other chronic kidney disease_Female_Years of Life Lost (YLLs)	0.719309
Stroke - male Deaths	Other chronic kidney disease_Male_Deaths	0.668422
Stroke - male Deaths	Other chronic kidney disease_Male_Years of Life Lost (YLLs)	0.685452
Stroke - male Deaths	Cocaine use disorders_Female	-0.499437
Stroke - male Deaths	Cocaine use disorders_Male	-0.519565
Stroke - male Deaths	Drug use disorders_Female	-0.497916
Stroke - male Deaths	Drug use disorders_Male	-0.460579
Stroke - male Deaths	Opioid use disorders_Female	-0.500509
Stroke - male Deaths	Opioid use disorders_Male	-0.450149
Stroke - male Deaths	Alcohol-related diseases_Female	0.632039
Stroke - male Deaths	Alcohol-related diseases_Male	0.643927
Stroke - male Years of Life Lost (YLLs)	Stroke - female Deaths	0.922719
Stroke - male Years of Life Lost (YLLs)	Stroke - Female Years of Life Lost (YLLs)	0.886815
Stroke - male Years of Life Lost (YLLs)	Current cigarette smoking rates among people aged aged 15 years and older, age-standardized prevalence (%) Male	0.167719
Stroke - male Years of Life Lost (YLLs)	Current cigarette smoking rates among people aged aged 15 years and older, age-standardized prevalence (%) Female	-0.355764
Stroke - male Years of Life Lost (YLLs)	Alcohol, total per capita (15+) consumption in litres of pure alcohol Male	-0.5162
Stroke - male Years of Life Lost (YLLs)	Alcohol, total per capita (15+) consumption in litres of pure alcohol female	-0.615628
Stroke - male Years of Life Lost (YLLs)	Prevalence of controlled hypertension among adults aged 30-79 years with hypertension (age-standardized estimate)_Female	-0.728848
Stroke - male Years of Life Lost (YLLs)	Prevalence of controlled hypertension among adults aged 30-79 years with hypertension (age-standardized estimate)_Male	-0.61206
Stroke - male Years of Life Lost (YLLs)	Prevalence of controlled hypertension among adults aged 30-79 years with hypertension (crude estimate)_Female	-0.726735
Stroke - male Years of Life Lost (YLLs)	Prevalence of controlled hypertension among adults aged 30-79 years with hypertension (crude estimate)_Male	-0.621385
Stroke - male Years of Life Lost (YLLs)	Prevalence of controlled hypertension among treated in adults aged 30-79 with hypertension (age-standardized estimate)_Female	-0.695021
Stroke - male Years of Life Lost (YLLs)	Prevalence of controlled hypertension among treated in adults aged 30-79 with hypertension (age-standardized estimate)_Male	-0.620704
Stroke - male Years of Life Lost (YLLs)	Prevalence of controlled hypertension among treated in adults aged 30-79 with hypertension (crude estimate)_Female	-0.693198
Stroke - male Years of Life Lost (YLLs)	Prevalence of controlled hypertension among treated in adults aged 30-79 with hypertension (crude estimate)_Male	-0.6241
Stroke - male Years of Life Lost (YLLs)	Prevalence of hypertension among adults aged 30-79 years (age-standardized estimate)_Female	0.575668
Stroke - male Years of Life Lost (YLLs)	Prevalence of hypertension among adults aged 30-79 years (age-standardized estimate)_Male	0.253567
Stroke - male Years of Life Lost (YLLs)	Prevalence of hypertension among adults aged 30-79 years (crude estimate)_Female	0.423021
Stroke - male Years of Life Lost (YLLs)	Prevalence of hypertension among adults aged 30-79 years (crude estimate)_Male	-0.0364959
Stroke - male Years of Life Lost (YLLs)	Prevalence of hypertension awareness among adults aged 30-79 with hypertension (age-standardized estimate)_Female	-0.533576
Stroke - male Years of Life Lost (YLLs)	Prevalence of hypertension awareness among adults aged 30-79 with hypertension (age-standardized estimate)_Male	-0.597752
Stroke - male Years of Life Lost (YLLs)	Prevalence of hypertension awareness among adults aged 30-79 with hypertension (crude estimate)_Female	-0.575763
Stroke - male Years of Life Lost (YLLs)	Prevalence of hypertension awareness among adults aged 30-79 with hypertension (crude estimate)_Male	-0.616444
Stroke - male Years of Life Lost (YLLs)	Prevalence of previous diagnosis, treated but uncontrolled hypertension among adults aged 30-79 years with hypertension (age-standardized estimate)_Female	0.272107
Stroke - male Years of Life Lost (YLLs)	Prevalence of previous diagnosis, treated but uncontrolled hypertension among adults aged 30-79 years with hypertension (age-standardized estimate)_Male	0.119503
Stroke - male Years of Life Lost (YLLs)	Prevalence of previous diagnosis, treated but uncontrolled hypertension among adults aged 30-79 years with hypertension (crude estimate)_Female	0.201089
Stroke - male Years of Life Lost (YLLs)	Prevalence of previous diagnosis, treated but uncontrolled hypertension among adults aged 30-79 years with hypertension (crude estimate)_Male	0.0194289
Stroke - male Years of Life Lost (YLLs)	Prevalence of previously diagnosed (aware) but untreated hypertension among adults aged 30Ã¢â‚¬â€œ79 years with hypertension (age-standardized estimate)_Female	0.732904
Stroke - male Years of Life Lost (YLLs)	Prevalence of previously diagnosed (aware) but untreated hypertension among adults aged 30Ã¢â‚¬â€œ79 years with hypertension (age-standardized estimate)_Male	0.577531
Stroke - male Years of Life Lost (YLLs)	Prevalence of previously diagnosed (aware) but untreated hypertension among adults aged 30Ã¢â‚¬â€œ79 years with hypertension (crude estimate)_Female	0.736488
Stroke - male Years of Life Lost (YLLs)	Prevalence of previously diagnosed (aware) but untreated hypertension among adults aged 30Ã¢â‚¬â€œ79 years with hypertension (crude estimate)_Male	0.608886
Stroke - male Years of Life Lost (YLLs)	Prevalence of treatment (taking medicine) for hypertension among adults aged 30-79 with hypertension (age-standardized estimate)_Female	-0.719495
Stroke - male Years of Life Lost (YLLs)	Prevalence of treatment (taking medicine) for hypertension among adults aged 30-79 with hypertension (age-standardized estimate)_Male	-0.632671
Stroke - male Years of Life Lost (YLLs)	Prevalence of treatment (taking medicine) for hypertension among adults aged 30-79 with hypertension (crude estimate)_Female	-0.717974
Stroke - male Years of Life Lost (YLLs)	Prevalence of treatment (taking medicine) for hypertension among adults aged 30-79 with hypertension (crude estimate)_Male	-0.648591
Stroke - male Years of Life Lost (YLLs)	Prevalence of undiagnosed (unaware) for hypertension among adults aged 30-79 with hypertension (age-standardized estimate)_Female	0.533576
Stroke - male Years of Life Lost (YLLs)	Prevalence of undiagnosed (unaware) for hypertension among adults aged 30-79 with hypertension (age-standardized estimate)_Male	0.597752
Stroke - male Years of Life Lost (YLLs)	Prevalence of undiagnosed (unaware) for hypertension among adults aged 30-79 with hypertension (crude estimate)_Female	0.575763
Stroke - male Years of Life Lost (YLLs)	Prevalence of undiagnosed (unaware) for hypertension among adults aged 30-79 with hypertension (crude estimate)_Male	0.616444
Stroke - male Years of Life Lost (YLLs)	Prevalence of insufficient physical activity among adults aged 18+ years (age-standardized estimate) (%) Male	-0.293747
Stroke - male Years of Life Lost (YLLs)	Prevalence of insufficient physical activity among adults aged 18+ years (age-standardized estimate) (%) Female	-0.0041831
Stroke - male Years of Life Lost (YLLs)	Overweight Prevalence - Female	-0.289149
Stroke - male Years of Life Lost (YLLs)	Overweight Prevalence - Male	-0.740962
Stroke - male Years of Life Lost (YLLs)	Men_Mean HDL cholesterol (mmol/L)	-0.111753
Stroke - male Years of Life Lost (YLLs)	Men_Mean Total cholesterol (mmol/L)	0.171971
Stroke - male Years of Life Lost (YLLs)	Men_Mean non-HDL cholesterol (mmol/L)	0.414762
Stroke - male Years of Life Lost (YLLs)	Men_Total-to-HDL cholestrol ratio	0.179753
Stroke - male Years of Life Lost (YLLs)	Women_Mean HDL cholesterol (mmol/L)	-0.391899
Stroke - male Years of Life Lost (YLLs)	Women_Mean Total cholesterol (mmol/L)	0.354396
Stroke - male Years of Life Lost (YLLs)	Women_Mean non-HDL cholesterol (mmol/L)	0.565969
Stroke - male Years of Life Lost (YLLs)	Women_Total-to-HDL cholestrol ratio	0.448264
Stroke - male Years of Life Lost (YLLs)	Acute glomerulonephritis_Female_Deaths	0.407561
Stroke - male Years of Life Lost (YLLs)	Acute glomerulonephritis_Female_Years of Life Lost (YLLs)	0.455029
Stroke - male Years of Life Lost (YLLs)	Acute glomerulonephritis_Male_Deaths	0.574706
Stroke - male Years of Life Lost (YLLs)	Acute glomerulonephritis_Male_Years of Life Lost (YLLs)	0.639778
Stroke - male Years of Life Lost (YLLs)	Chronic kidney disease due to diabetes_Female_Deaths	0.758223
Stroke - male Years of Life Lost (YLLs)	Chronic kidney disease due to diabetes_Female_Years of Life Lost (YLLs)	0.811235
Stroke - male Years of Life Lost (YLLs)	Chronic kidney disease due to diabetes_Male_Deaths	0.662727
Stroke - male Years of Life Lost (YLLs)	Chronic kidney disease due to diabetes_Male_Years of Life Lost (YLLs)	0.717147
Stroke - male Years of Life Lost (YLLs)	Kidney diseases_Female_Deaths	0.758618
Stroke - male Years of Life Lost (YLLs)	Kidney diseases_Female_Years of Life Lost (YLLs)	0.818755
Stroke - male Years of Life Lost (YLLs)	Kidney diseases_Male_Deaths	0.660451
Stroke - male Years of Life Lost (YLLs)	Kidney diseases_Male_Years of Life Lost (YLLs)	0.704915
Stroke - male Years of Life Lost (YLLs)	Other chronic kidney disease_Female_Deaths	0.682413
Stroke - male Years of Life Lost (YLLs)	Other chronic kidney disease_Female_Years of Life Lost (YLLs)	0.762635
Stroke - male Years of Life Lost (YLLs)	Other chronic kidney disease_Male_Deaths	0.634287
Stroke - male Years of Life Lost (YLLs)	Other chronic kidney disease_Male_Years of Life Lost (YLLs)	0.673602
Stroke - male Years of Life Lost (YLLs)	Cocaine use disorders_Female	-0.475716
Stroke - male Years of Life Lost (YLLs)	Cocaine use disorders_Male	-0.511695
Stroke - male Years of Life Lost (YLLs)	Drug use disorders_Female	-0.476143
Stroke - male Years of Life Lost (YLLs)	Drug use disorders_Male	-0.437099
Stroke - male Years of Life Lost (YLLs)	Opioid use disorders_Female	-0.479106
Stroke - male Years of Life Lost (YLLs)	Opioid use disorders_Male	-0.42745
Stroke - male Years of Life Lost (YLLs)	Alcohol-related diseases_Female	0.68203
Stroke - male Years of Life Lost (YLLs)	Alcohol-related diseases_Male	0.67648
Stroke - female Deaths	Stroke - Female Years of Life Lost (YLLs)	0.98876
Stroke - female Deaths	Current cigarette smoking rates among people aged aged 15 years and older, age-standardized prevalence (%) Male	-0.0270911
Stroke - female Deaths	Current cigarette smoking rates among people aged aged 15 years and older, age-standardized prevalence (%) Female	-0.410891
Stroke - female Deaths	Alcohol, total per capita (15+) consumption in litres of pure alcohol Male	-0.570471
Stroke - female Deaths	Alcohol, total per capita (15+) consumption in litres of pure alcohol female	-0.65101
Stroke - female Deaths	Prevalence of controlled hypertension among adults aged 30-79 years with hypertension (age-standardized estimate)_Female	-0.74784
Stroke - female Deaths	Prevalence of controlled hypertension among adults aged 30-79 years with hypertension (age-standardized estimate)_Male	-0.580137
Stroke - female Deaths	Prevalence of controlled hypertension among adults aged 30-79 years with hypertension (crude estimate)_Female	-0.746762
Stroke - female Deaths	Prevalence of controlled hypertension among adults aged 30-79 years with hypertension (crude estimate)_Male	-0.585523
Stroke - female Deaths	Prevalence of controlled hypertension among treated in adults aged 30-79 with hypertension (age-standardized estimate)_Female	-0.718194
Stroke - female Deaths	Prevalence of controlled hypertension among treated in adults aged 30-79 with hypertension (age-standardized estimate)_Male	-0.582325
Stroke - female Deaths	Prevalence of controlled hypertension among treated in adults aged 30-79 with hypertension (crude estimate)_Female	-0.720301
Stroke - female Deaths	Prevalence of controlled hypertension among treated in adults aged 30-79 with hypertension (crude estimate)_Male	-0.582738
Stroke - female Deaths	Prevalence of hypertension among adults aged 30-79 years (age-standardized estimate)_Female	0.58347
Stroke - female Deaths	Prevalence of hypertension among adults aged 30-79 years (age-standardized estimate)_Male	0.183608
Stroke - female Deaths	Prevalence of hypertension among adults aged 30-79 years (crude estimate)_Female	0.428992
Stroke - female Deaths	Prevalence of hypertension among adults aged 30-79 years (crude estimate)_Male	-0.113746
Stroke - female Deaths	Prevalence of hypertension awareness among adults aged 30-79 with hypertension (age-standardized estimate)_Female	-0.569031
Stroke - female Deaths	Prevalence of hypertension awareness among adults aged 30-79 with hypertension (age-standardized estimate)_Male	-0.604025
Stroke - female Deaths	Prevalence of hypertension awareness among adults aged 30-79 with hypertension (crude estimate)_Female	-0.618306
Stroke - female Deaths	Prevalence of hypertension awareness among adults aged 30-79 with hypertension (crude estimate)_Male	-0.62076
Stroke - female Deaths	Prevalence of previous diagnosis, treated but uncontrolled hypertension among adults aged 30-79 years with hypertension (age-standardized estimate)_Female	0.157124
Stroke - female Deaths	Prevalence of previous diagnosis, treated but uncontrolled hypertension among adults aged 30-79 years with hypertension (age-standardized estimate)_Male	-0.0688119
Stroke - female Deaths	Prevalence of previous diagnosis, treated but uncontrolled hypertension among adults aged 30-79 years with hypertension (crude estimate)_Female	0.0803355
Stroke - female Deaths	Prevalence of previous diagnosis, treated but uncontrolled hypertension among adults aged 30-79 years with hypertension (crude estimate)_Male	-0.159137
Stroke - female Deaths	Prevalence of previously diagnosed (aware) but untreated hypertension among adults aged 30Ã¢â‚¬â€œ79 years with hypertension (age-standardized estimate)_Female	0.862592
Stroke - female Deaths	Prevalence of previously diagnosed (aware) but untreated hypertension among adults aged 30Ã¢â‚¬â€œ79 years with hypertension (age-standardized estimate)_Male	0.629527
Stroke - female Deaths	Prevalence of previously diagnosed (aware) but untreated hypertension among adults aged 30Ã¢â‚¬â€œ79 years with hypertension (crude estimate)_Female	0.859313
Stroke - female Deaths	Prevalence of previously diagnosed (aware) but untreated hypertension among adults aged 30Ã¢â‚¬â€œ79 years with hypertension (crude estimate)_Male	0.639703
Stroke - female Deaths	Prevalence of treatment (taking medicine) for hypertension among adults aged 30-79 with hypertension (age-standardized estimate)_Female	-0.819491
Stroke - female Deaths	Prevalence of treatment (taking medicine) for hypertension among adults aged 30-79 with hypertension (age-standardized estimate)_Male	-0.653047
Stroke - female Deaths	Prevalence of treatment (taking medicine) for hypertension among adults aged 30-79 with hypertension (crude estimate)_Female	-0.812592
Stroke - female Deaths	Prevalence of treatment (taking medicine) for hypertension among adults aged 30-79 with hypertension (crude estimate)_Male	-0.660756
Stroke - female Deaths	Prevalence of undiagnosed (unaware) for hypertension among adults aged 30-79 with hypertension (age-standardized estimate)_Female	0.569031
Stroke - female Deaths	Prevalence of undiagnosed (unaware) for hypertension among adults aged 30-79 with hypertension (age-standardized estimate)_Male	0.604025
Stroke - female Deaths	Prevalence of undiagnosed (unaware) for hypertension among adults aged 30-79 with hypertension (crude estimate)_Female	0.618306
Stroke - female Deaths	Prevalence of undiagnosed (unaware) for hypertension among adults aged 30-79 with hypertension (crude estimate)_Male	0.62076
Stroke - female Deaths	Prevalence of insufficient physical activity among adults aged 18+ years (age-standardized estimate) (%) Male	-0.325846
Stroke - female Deaths	Prevalence of insufficient physical activity among adults aged 18+ years (age-standardized estimate) (%) Female	-0.144925
Stroke - female Deaths	Overweight Prevalence - Female	-0.490922
Stroke - female Deaths	Overweight Prevalence - Male	-0.861852
Stroke - female Deaths	Men_Mean HDL cholesterol (mmol/L)	-0.0682825
Stroke - female Deaths	Men_Mean Total cholesterol (mmol/L)	0.177418
Stroke - female Deaths	Men_Mean non-HDL cholesterol (mmol/L)	0.44395
Stroke - female Deaths	Men_Total-to-HDL cholestrol ratio	0.13199
Stroke - female Deaths	Women_Mean HDL cholesterol (mmol/L)	-0.334477
Stroke - female Deaths	Women_Mean Total cholesterol (mmol/L)	0.360882
Stroke - female Deaths	Women_Mean non-HDL cholesterol (mmol/L)	0.577844
Stroke - female Deaths	Women_Total-to-HDL cholestrol ratio	0.395479
Stroke - female Deaths	Acute glomerulonephritis_Female_Deaths	0.435682
Stroke - female Deaths	Acute glomerulonephritis_Female_Years of Life Lost (YLLs)	0.47906
Stroke - female Deaths	Acute glomerulonephritis_Male_Deaths	0.545777
Stroke - female Deaths	Acute glomerulonephritis_Male_Years of Life Lost (YLLs)	0.632801
Stroke - female Deaths	Chronic kidney disease due to diabetes_Female_Deaths	0.63832
Stroke - female Deaths	Chronic kidney disease due to diabetes_Female_Years of Life Lost (YLLs)	0.692324
Stroke - female Deaths	Chronic kidney disease due to diabetes_Male_Deaths	0.505528
Stroke - female Deaths	Chronic kidney disease due to diabetes_Male_Years of Life Lost (YLLs)	0.551704
Stroke - female Deaths	Kidney diseases_Female_Deaths	0.606198
Stroke - female Deaths	Kidney diseases_Female_Years of Life Lost (YLLs)	0.682481
Stroke - female Deaths	Kidney diseases_Male_Deaths	0.491672
Stroke - female Deaths	Kidney diseases_Male_Years of Life Lost (YLLs)	0.536106
Stroke - female Deaths	Other chronic kidney disease_Female_Deaths	0.525956
Stroke - female Deaths	Other chronic kidney disease_Female_Years of Life Lost (YLLs)	0.625993
Stroke - female Deaths	Other chronic kidney disease_Male_Deaths	0.464575
Stroke - female Deaths	Other chronic kidney disease_Male_Years of Life Lost (YLLs)	0.508085
Stroke - female Deaths	Cocaine use disorders_Female	-0.405083
Stroke - female Deaths	Cocaine use disorders_Male	-0.445508
Stroke - female Deaths	Drug use disorders_Female	-0.405752
Stroke - female Deaths	Drug use disorders_Male	-0.375853
Stroke - female Deaths	Opioid use disorders_Female	-0.410653
Stroke - female Deaths	Opioid use disorders_Male	-0.369301
Stroke - female Deaths	Alcohol-related diseases_Female	0.695385
Stroke - female Deaths	Alcohol-related diseases_Male	0.612984
Stroke - Female Years of Life Lost (YLLs)	Current cigarette smoking rates among people aged aged 15 years and older, age-standardized prevalence (%) Male	-0.034703
Stroke - Female Years of Life Lost (YLLs)	Current cigarette smoking rates among people aged aged 15 years and older, age-standardized prevalence (%) Female	-0.373413
Stroke - Female Years of Life Lost (YLLs)	Alcohol, total per capita (15+) consumption in litres of pure alcohol Male	-0.612217
Stroke - Female Years of Life Lost (YLLs)	Alcohol, total per capita (15+) consumption in litres of pure alcohol female	-0.674273
Stroke - Female Years of Life Lost (YLLs)	Prevalence of controlled hypertension among adults aged 30-79 years with hypertension (age-standardized estimate)_Female	-0.73085
Stroke - Female Years of Life Lost (YLLs)	Prevalence of controlled hypertension among adults aged 30-79 years with hypertension (age-standardized estimate)_Male	-0.540546
Stroke - Female Years of Life Lost (YLLs)	Prevalence of controlled hypertension among adults aged 30-79 years with hypertension (crude estimate)_Female	-0.731054
Stroke - Female Years of Life Lost (YLLs)	Prevalence of controlled hypertension among adults aged 30-79 years with hypertension (crude estimate)_Male	-0.546456
Stroke - Female Years of Life Lost (YLLs)	Prevalence of controlled hypertension among treated in adults aged 30-79 with hypertension (age-standardized estimate)_Female	-0.697974
Stroke - Female Years of Life Lost (YLLs)	Prevalence of controlled hypertension among treated in adults aged 30-79 with hypertension (age-standardized estimate)_Male	-0.541469
Stroke - Female Years of Life Lost (YLLs)	Prevalence of controlled hypertension among treated in adults aged 30-79 with hypertension (crude estimate)_Female	-0.700504
Stroke - Female Years of Life Lost (YLLs)	Prevalence of controlled hypertension among treated in adults aged 30-79 with hypertension (crude estimate)_Male	-0.54084
Stroke - Female Years of Life Lost (YLLs)	Prevalence of hypertension among adults aged 30-79 years (age-standardized estimate)_Female	0.536228
Stroke - Female Years of Life Lost (YLLs)	Prevalence of hypertension among adults aged 30-79 years (age-standardized estimate)_Male	0.128676
Stroke - Female Years of Life Lost (YLLs)	Prevalence of hypertension among adults aged 30-79 years (crude estimate)_Female	0.367861
Stroke - Female Years of Life Lost (YLLs)	Prevalence of hypertension among adults aged 30-79 years (crude estimate)_Male	-0.18165
Stroke - Female Years of Life Lost (YLLs)	Prevalence of hypertension awareness among adults aged 30-79 with hypertension (age-standardized estimate)_Female	-0.594191
Stroke - Female Years of Life Lost (YLLs)	Prevalence of hypertension awareness among adults aged 30-79 with hypertension (age-standardized estimate)_Male	-0.580315
Stroke - Female Years of Life Lost (YLLs)	Prevalence of hypertension awareness among adults aged 30-79 with hypertension (crude estimate)_Female	-0.646641
Stroke - Female Years of Life Lost (YLLs)	Prevalence of hypertension awareness among adults aged 30-79 with hypertension (crude estimate)_Male	-0.602626
Stroke - Female Years of Life Lost (YLLs)	Prevalence of previous diagnosis, treated but uncontrolled hypertension among adults aged 30-79 years with hypertension (age-standardized estimate)_Female	0.0740095
Stroke - Female Years of Life Lost (YLLs)	Prevalence of previous diagnosis, treated but uncontrolled hypertension among adults aged 30-79 years with hypertension (age-standardized estimate)_Male	-0.151261
Stroke - Female Years of Life Lost (YLLs)	Prevalence of previous diagnosis, treated but uncontrolled hypertension among adults aged 30-79 years with hypertension (crude estimate)_Female	-0.0081396
Stroke - Female Years of Life Lost (YLLs)	Prevalence of previous diagnosis, treated but uncontrolled hypertension among adults aged 30-79 years with hypertension (crude estimate)_Male	-0.243559
Stroke - Female Years of Life Lost (YLLs)	Prevalence of previously diagnosed (aware) but untreated hypertension among adults aged 30Ã¢â‚¬â€œ79 years with hypertension (age-standardized estimate)_Female	0.897768
Stroke - Female Years of Life Lost (YLLs)	Prevalence of previously diagnosed (aware) but untreated hypertension among adults aged 30Ã¢â‚¬â€œ79 years with hypertension (age-standardized estimate)_Male	0.626927
Stroke - Female Years of Life Lost (YLLs)	Prevalence of previously diagnosed (aware) but untreated hypertension among adults aged 30Ã¢â‚¬â€œ79 years with hypertension (crude estimate)_Female	0.893905
Stroke - Female Years of Life Lost (YLLs)	Prevalence of previously diagnosed (aware) but untreated hypertension among adults aged 30Ã¢â‚¬â€œ79 years with hypertension (crude estimate)_Male	0.627211
Stroke - Female Years of Life Lost (YLLs)	Prevalence of treatment (taking medicine) for hypertension among adults aged 30-79 with hypertension (age-standardized estimate)_Female	-0.853816
Stroke - Female Years of Life Lost (YLLs)	Prevalence of treatment (taking medicine) for hypertension among adults aged 30-79 with hypertension (age-standardized estimate)_Male	-0.634024
Stroke - Female Years of Life Lost (YLLs)	Prevalence of treatment (taking medicine) for hypertension among adults aged 30-79 with hypertension (crude estimate)_Female	-0.846921
Stroke - Female Years of Life Lost (YLLs)	Prevalence of treatment (taking medicine) for hypertension among adults aged 30-79 with hypertension (crude estimate)_Male	-0.643233
Stroke - Female Years of Life Lost (YLLs)	Prevalence of undiagnosed (unaware) for hypertension among adults aged 30-79 with hypertension (age-standardized estimate)_Female	0.594191
Stroke - Female Years of Life Lost (YLLs)	Prevalence of undiagnosed (unaware) for hypertension among adults aged 30-79 with hypertension (age-standardized estimate)_Male	0.580315
Stroke - Female Years of Life Lost (YLLs)	Prevalence of undiagnosed (unaware) for hypertension among adults aged 30-79 with hypertension (crude estimate)_Female	0.646641
Stroke - Female Years of Life Lost (YLLs)	Prevalence of undiagnosed (unaware) for hypertension among adults aged 30-79 with hypertension (crude estimate)_Male	0.602626
Stroke - Female Years of Life Lost (YLLs)	Prevalence of insufficient physical activity among adults aged 18+ years (age-standardized estimate) (%) Male	-0.34359
Stroke - Female Years of Life Lost (YLLs)	Prevalence of insufficient physical activity among adults aged 18+ years (age-standardized estimate) (%) Female	-0.169708
Stroke - Female Years of Life Lost (YLLs)	Overweight Prevalence - Female	-0.570576
Stroke - Female Years of Life Lost (YLLs)	Overweight Prevalence - Male	-0.854507
Stroke - Female Years of Life Lost (YLLs)	Men_Mean HDL cholesterol (mmol/L)	-0.034863
Stroke - Female Years of Life Lost (YLLs)	Men_Mean Total cholesterol (mmol/L)	0.199447
Stroke - Female Years of Life Lost (YLLs)	Men_Mean non-HDL cholesterol (mmol/L)	0.418528
Stroke - Female Years of Life Lost (YLLs)	Men_Total-to-HDL cholestrol ratio	0.0996881
Stroke - Female Years of Life Lost (YLLs)	Women_Mean HDL cholesterol (mmol/L)	-0.269415
Stroke - Female Years of Life Lost (YLLs)	Women_Mean Total cholesterol (mmol/L)	0.34573
Stroke - Female Years of Life Lost (YLLs)	Women_Mean non-HDL cholesterol (mmol/L)	0.506894
Stroke - Female Years of Life Lost (YLLs)	Women_Total-to-HDL cholestrol ratio	0.322663
Stroke - Female Years of Life Lost (YLLs)	Acute glomerulonephritis_Female_Deaths	0.507846
Stroke - Female Years of Life Lost (YLLs)	Acute glomerulonephritis_Female_Years of Life Lost (YLLs)	0.541004
Stroke - Female Years of Life Lost (YLLs)	Acute glomerulonephritis_Male_Deaths	0.613789
Stroke - Female Years of Life Lost (YLLs)	Acute glomerulonephritis_Male_Years of Life Lost (YLLs)	0.697814
Stroke - Female Years of Life Lost (YLLs)	Chronic kidney disease due to diabetes_Female_Deaths	0.581961
Stroke - Female Years of Life Lost (YLLs)	Chronic kidney disease due to diabetes_Female_Years of Life Lost (YLLs)	0.652406
Stroke - Female Years of Life Lost (YLLs)	Chronic kidney disease due to diabetes_Male_Deaths	0.449699
Stroke - Female Years of Life Lost (YLLs)	Chronic kidney disease due to diabetes_Male_Years of Life Lost (YLLs)	0.508787
Stroke - Female Years of Life Lost (YLLs)	Kidney diseases_Female_Deaths	0.59127
Stroke - Female Years of Life Lost (YLLs)	Kidney diseases_Female_Years of Life Lost (YLLs)	0.675306
Stroke - Female Years of Life Lost (YLLs)	Kidney diseases_Male_Deaths	0.458727
Stroke - Female Years of Life Lost (YLLs)	Kidney diseases_Male_Years of Life Lost (YLLs)	0.517725
Stroke - Female Years of Life Lost (YLLs)	Other chronic kidney disease_Female_Deaths	0.535625
Stroke - Female Years of Life Lost (YLLs)	Other chronic kidney disease_Female_Years of Life Lost (YLLs)	0.636105
Stroke - Female Years of Life Lost (YLLs)	Other chronic kidney disease_Male_Deaths	0.445738
Stroke - Female Years of Life Lost (YLLs)	Other chronic kidney disease_Male_Years of Life Lost (YLLs)	0.502712
Stroke - Female Years of Life Lost (YLLs)	Cocaine use disorders_Female	-0.351596
Stroke - Female Years of Life Lost (YLLs)	Cocaine use disorders_Male	-0.394097
Stroke - Female Years of Life Lost (YLLs)	Drug use disorders_Female	-0.353346
Stroke - Female Years of Life Lost (YLLs)	Drug use disorders_Male	-0.325076
Stroke - Female Years of Life Lost (YLLs)	Opioid use disorders_Female	-0.359679
Stroke - Female Years of Life Lost (YLLs)	Opioid use disorders_Male	-0.321938
Stroke - Female Years of Life Lost (YLLs)	Alcohol-related diseases_Female	0.758526
Stroke - Female Years of Life Lost (YLLs)	Alcohol-related diseases_Male	0.649288
Current cigarette smoking rates among people aged aged 15 years and older, age-standardized prevalence (%) Male	Current cigarette smoking rates among people aged aged 15 years and older, age-standardized prevalence (%) Female	0.80338
Current cigarette smoking rates among people aged aged 15 years and older, age-standardized prevalence (%) Male	Alcohol, total per capita (15+) consumption in litres of pure alcohol Male	-0.0744071
Current cigarette smoking rates among people aged aged 15 years and older, age-standardized prevalence (%) Male	Alcohol, total per capita (15+) consumption in litres of pure alcohol female	-0.0608404
Current cigarette smoking rates among people aged aged 15 years and older, age-standardized prevalence (%) Male	Prevalence of controlled hypertension among adults aged 30-79 years with hypertension (age-standardized estimate)_Female	-0.0867033
Current cigarette smoking rates among people aged aged 15 years and older, age-standardized prevalence (%) Male	Prevalence of controlled hypertension among adults aged 30-79 years with hypertension (age-standardized estimate)_Male	-0.023137
Current cigarette smoking rates among people aged aged 15 years and older, age-standardized prevalence (%) Male	Prevalence of controlled hypertension among adults aged 30-79 years with hypertension (crude estimate)_Female	-0.0926525
Current cigarette smoking rates among people aged aged 15 years and older, age-standardized prevalence (%) Male	Prevalence of controlled hypertension among adults aged 30-79 years with hypertension (crude estimate)_Male	-0.0401774
Current cigarette smoking rates among people aged aged 15 years and older, age-standardized prevalence (%) Male	Prevalence of controlled hypertension among treated in adults aged 30-79 with hypertension (age-standardized estimate)_Female	-0.0396354
Current cigarette smoking rates among people aged aged 15 years and older, age-standardized prevalence (%) Male	Prevalence of controlled hypertension among treated in adults aged 30-79 with hypertension (age-standardized estimate)_Male	-0.0380665
Current cigarette smoking rates among people aged aged 15 years and older, age-standardized prevalence (%) Male	Prevalence of controlled hypertension among treated in adults aged 30-79 with hypertension (crude estimate)_Female	-0.0349788
Current cigarette smoking rates among people aged aged 15 years and older, age-standardized prevalence (%) Male	Prevalence of controlled hypertension among treated in adults aged 30-79 with hypertension (crude estimate)_Male	-0.0361634
Current cigarette smoking rates among people aged aged 15 years and older, age-standardized prevalence (%) Male	Prevalence of hypertension among adults aged 30-79 years (age-standardized estimate)_Female	-0.066077
Current cigarette smoking rates among people aged aged 15 years and older, age-standardized prevalence (%) Male	Prevalence of hypertension among adults aged 30-79 years (age-standardized estimate)_Male	0.16035
Current cigarette smoking rates among people aged aged 15 years and older, age-standardized prevalence (%) Male	Prevalence of hypertension among adults aged 30-79 years (crude estimate)_Female	-0.192724
Current cigarette smoking rates among people aged aged 15 years and older, age-standardized prevalence (%) Male	Prevalence of hypertension among adults aged 30-79 years (crude estimate)_Male	0.0459393
Current cigarette smoking rates among people aged aged 15 years and older, age-standardized prevalence (%) Male	Prevalence of hypertension awareness among adults aged 30-79 with hypertension (age-standardized estimate)_Female	-0.268389
Current cigarette smoking rates among people aged aged 15 years and older, age-standardized prevalence (%) Male	Prevalence of hypertension awareness among adults aged 30-79 with hypertension (age-standardized estimate)_Male	-0.0455165
Current cigarette smoking rates among people aged aged 15 years and older, age-standardized prevalence (%) Male	Prevalence of hypertension awareness among adults aged 30-79 with hypertension (crude estimate)_Female	-0.263561
Current cigarette smoking rates among people aged aged 15 years and older, age-standardized prevalence (%) Male	Prevalence of hypertension awareness among adults aged 30-79 with hypertension (crude estimate)_Male	-0.0832627
Current cigarette smoking rates among people aged aged 15 years and older, age-standardized prevalence (%) Male	Prevalence of previous diagnosis, treated but uncontrolled hypertension among adults aged 30-79 years with hypertension (age-standardized estimate)_Female	0.0280003
Current cigarette smoking rates among people aged aged 15 years and older, age-standardized prevalence (%) Male	Prevalence of previous diagnosis, treated but uncontrolled hypertension among adults aged 30-79 years with hypertension (age-standardized estimate)_Male	0.108975
Current cigarette smoking rates among people aged aged 15 years and older, age-standardized prevalence (%) Male	Prevalence of previous diagnosis, treated but uncontrolled hypertension among adults aged 30-79 years with hypertension (crude estimate)_Female	0.00601994
Current cigarette smoking rates among people aged aged 15 years and older, age-standardized prevalence (%) Male	Prevalence of previous diagnosis, treated but uncontrolled hypertension among adults aged 30-79 years with hypertension (crude estimate)_Male	0.0409871
Current cigarette smoking rates among people aged aged 15 years and older, age-standardized prevalence (%) Male	Prevalence of previously diagnosed (aware) but untreated hypertension among adults aged 30Ã¢â‚¬â€œ79 years with hypertension (age-standardized estimate)_Female	-0.0556442
Current cigarette smoking rates among people aged aged 15 years and older, age-standardized prevalence (%) Male	Prevalence of previously diagnosed (aware) but untreated hypertension among adults aged 30Ã¢â‚¬â€œ79 years with hypertension (age-standardized estimate)_Male	-0.139546
Current cigarette smoking rates among people aged aged 15 years and older, age-standardized prevalence (%) Male	Prevalence of previously diagnosed (aware) but untreated hypertension among adults aged 30Ã¢â‚¬â€œ79 years with hypertension (crude estimate)_Female	-0.0339713
Current cigarette smoking rates among people aged aged 15 years and older, age-standardized prevalence (%) Male	Prevalence of previously diagnosed (aware) but untreated hypertension among adults aged 30Ã¢â‚¬â€œ79 years with hypertension (crude estimate)_Male	-0.115498
Current cigarette smoking rates among people aged aged 15 years and older, age-standardized prevalence (%) Male	Prevalence of treatment (taking medicine) for hypertension among adults aged 30-79 with hypertension (age-standardized estimate)_Female	-0.0884988
Current cigarette smoking rates among people aged aged 15 years and older, age-standardized prevalence (%) Male	Prevalence of treatment (taking medicine) for hypertension among adults aged 30-79 with hypertension (age-standardized estimate)_Male	0.00670288
Current cigarette smoking rates among people aged aged 15 years and older, age-standardized prevalence (%) Male	Prevalence of treatment (taking medicine) for hypertension among adults aged 30-79 with hypertension (crude estimate)_Female	-0.103159
Current cigarette smoking rates among people aged aged 15 years and older, age-standardized prevalence (%) Male	Prevalence of treatment (taking medicine) for hypertension among adults aged 30-79 with hypertension (crude estimate)_Male	-0.0308314
Current cigarette smoking rates among people aged aged 15 years and older, age-standardized prevalence (%) Male	Prevalence of undiagnosed (unaware) for hypertension among adults aged 30-79 with hypertension (age-standardized estimate)_Female	0.268389
Current cigarette smoking rates among people aged aged 15 years and older, age-standardized prevalence (%) Male	Prevalence of undiagnosed (unaware) for hypertension among adults aged 30-79 with hypertension (age-standardized estimate)_Male	0.0455165
Current cigarette smoking rates among people aged aged 15 years and older, age-standardized prevalence (%) Male	Prevalence of undiagnosed (unaware) for hypertension among adults aged 30-79 with hypertension (crude estimate)_Female	0.263561
Current cigarette smoking rates among people aged aged 15 years and older, age-standardized prevalence (%) Male	Prevalence of undiagnosed (unaware) for hypertension among adults aged 30-79 with hypertension (crude estimate)_Male	0.0832627
Current cigarette smoking rates among people aged aged 15 years and older, age-standardized prevalence (%) Male	Prevalence of insufficient physical activity among adults aged 18+ years (age-standardized estimate) (%) Male	0.324873
Current cigarette smoking rates among people aged aged 15 years and older, age-standardized prevalence (%) Male	Prevalence of insufficient physical activity among adults aged 18+ years (age-standardized estimate) (%) Female	0.440749
Current cigarette smoking rates among people aged aged 15 years and older, age-standardized prevalence (%) Male	Overweight Prevalence - Female	-0.0143033
Current cigarette smoking rates among people aged aged 15 years and older, age-standardized prevalence (%) Male	Overweight Prevalence - Male	0.0952423
Current cigarette smoking rates among people aged aged 15 years and older, age-standardized prevalence (%) Male	Men_Mean HDL cholesterol (mmol/L)	0.109831
Current cigarette smoking rates among people aged aged 15 years and older, age-standardized prevalence (%) Male	Men_Mean Total cholesterol (mmol/L)	0.334304
Current cigarette smoking rates among people aged aged 15 years and older, age-standardized prevalence (%) Male	Men_Mean non-HDL cholesterol (mmol/L)	0.312154
Current cigarette smoking rates among people aged aged 15 years and older, age-standardized prevalence (%) Male	Men_Total-to-HDL cholestrol ratio	-0.0156703
Current cigarette smoking rates among people aged aged 15 years and older, age-standardized prevalence (%) Male	Women_Mean HDL cholesterol (mmol/L)	0.035361
Current cigarette smoking rates among people aged aged 15 years and older, age-standardized prevalence (%) Male	Women_Mean Total cholesterol (mmol/L)	0.247838
Current cigarette smoking rates among people aged aged 15 years and older, age-standardized prevalence (%) Male	Women_Mean non-HDL cholesterol (mmol/L)	0.143731
Current cigarette smoking rates among people aged aged 15 years and older, age-standardized prevalence (%) Male	Women_Total-to-HDL cholestrol ratio	-0.00836937
Current cigarette smoking rates among people aged aged 15 years and older, age-standardized prevalence (%) Male	Acute glomerulonephritis_Female_Deaths	0.0849227
Current cigarette smoking rates among people aged aged 15 years and older, age-standardized prevalence (%) Male	Acute glomerulonephritis_Female_Years of Life Lost (YLLs)	-0.00390554
Current cigarette smoking rates among people aged aged 15 years and older, age-standardized prevalence (%) Male	Acute glomerulonephritis_Male_Deaths	0.193467
Current cigarette smoking rates among people aged aged 15 years and older, age-standardized prevalence (%) Male	Acute glomerulonephritis_Male_Years of Life Lost (YLLs)	0.156827
Current cigarette smoking rates among people aged aged 15 years and older, age-standardized prevalence (%) Male	Chronic kidney disease due to diabetes_Female_Deaths	0.450155
Current cigarette smoking rates among people aged aged 15 years and older, age-standardized prevalence (%) Male	Chronic kidney disease due to diabetes_Female_Years of Life Lost (YLLs)	0.489464
Current cigarette smoking rates among people aged aged 15 years and older, age-standardized prevalence (%) Male	Chronic kidney disease due to diabetes_Male_Deaths	0.623812
Current cigarette smoking rates among people aged aged 15 years and older, age-standardized prevalence (%) Male	Chronic kidney disease due to diabetes_Male_Years of Life Lost (YLLs)	0.62655
Current cigarette smoking rates among people aged aged 15 years and older, age-standardized prevalence (%) Male	Kidney diseases_Female_Deaths	0.485028
Current cigarette smoking rates among people aged aged 15 years and older, age-standardized prevalence (%) Male	Kidney diseases_Female_Years of Life Lost (YLLs)	0.399374
Current cigarette smoking rates among people aged aged 15 years and older, age-standardized prevalence (%) Male	Kidney diseases_Male_Deaths	0.641449
Current cigarette smoking rates among people aged aged 15 years and older, age-standardized prevalence (%) Male	Kidney diseases_Male_Years of Life Lost (YLLs)	0.614938
Current cigarette smoking rates among people aged aged 15 years and older, age-standardized prevalence (%) Male	Other chronic kidney disease_Female_Deaths	0.457383
Current cigarette smoking rates among people aged aged 15 years and older, age-standardized prevalence (%) Male	Other chronic kidney disease_Female_Years of Life Lost (YLLs)	0.324419
Current cigarette smoking rates among people aged aged 15 years and older, age-standardized prevalence (%) Male	Other chronic kidney disease_Male_Deaths	0.62927
Current cigarette smoking rates among people aged aged 15 years and older, age-standardized prevalence (%) Male	Other chronic kidney disease_Male_Years of Life Lost (YLLs)	0.589613
Current cigarette smoking rates among people aged aged 15 years and older, age-standardized prevalence (%) Male	Cocaine use disorders_Female	0.00909285
Current cigarette smoking rates among people aged aged 15 years and older, age-standardized prevalence (%) Male	Cocaine use disorders_Male	0.135653
Current cigarette smoking rates among people aged aged 15 years and older, age-standardized prevalence (%) Male	Drug use disorders_Female	0.0132778
Current cigarette smoking rates among people aged aged 15 years and older, age-standardized prevalence (%) Male	Drug use disorders_Male	0.0301879
Current cigarette smoking rates among people aged aged 15 years and older, age-standardized prevalence (%) Male	Opioid use disorders_Female	0.0112379
Current cigarette smoking rates among people aged aged 15 years and older, age-standardized prevalence (%) Male	Opioid use disorders_Male	0.0270963
Current cigarette smoking rates among people aged aged 15 years and older, age-standardized prevalence (%) Male	Alcohol-related diseases_Female	0.264259
Current cigarette smoking rates among people aged aged 15 years and older, age-standardized prevalence (%) Male	Alcohol-related diseases_Male	0.4351
Current cigarette smoking rates among people aged aged 15 years and older, age-standardized prevalence (%) Female	Alcohol, total per capita (15+) consumption in litres of pure alcohol Male	0.158751
Current cigarette smoking rates among people aged aged 15 years and older, age-standardized prevalence (%) Female	Alcohol, total per capita (15+) consumption in litres of pure alcohol female	0.22745
Current cigarette smoking rates among people aged aged 15 years and older, age-standardized prevalence (%) Female	Prevalence of controlled hypertension among adults aged 30-79 years with hypertension (age-standardized estimate)_Female	0.21883
Current cigarette smoking rates among people aged aged 15 years and older, age-standardized prevalence (%) Female	Prevalence of controlled hypertension among adults aged 30-79 years with hypertension (age-standardized estimate)_Male	0.282271
Current cigarette smoking rates among people aged aged 15 years and older, age-standardized prevalence (%) Female	Prevalence of controlled hypertension among adults aged 30-79 years with hypertension (crude estimate)_Female	0.211343
Current cigarette smoking rates among people aged aged 15 years and older, age-standardized prevalence (%) Female	Prevalence of controlled hypertension among adults aged 30-79 years with hypertension (crude estimate)_Male	0.271011
Current cigarette smoking rates among people aged aged 15 years and older, age-standardized prevalence (%) Female	Prevalence of controlled hypertension among treated in adults aged 30-79 with hypertension (age-standardized estimate)_Female	0.266247
Current cigarette smoking rates among people aged aged 15 years and older, age-standardized prevalence (%) Female	Prevalence of controlled hypertension among treated in adults aged 30-79 with hypertension (age-standardized estimate)_Male	0.306129
Current cigarette smoking rates among people aged aged 15 years and older, age-standardized prevalence (%) Female	Prevalence of controlled hypertension among treated in adults aged 30-79 with hypertension (crude estimate)_Female	0.269376
Current cigarette smoking rates among people aged aged 15 years and older, age-standardized prevalence (%) Female	Prevalence of controlled hypertension among treated in adults aged 30-79 with hypertension (crude estimate)_Male	0.312191
Current cigarette smoking rates among people aged aged 15 years and older, age-standardized prevalence (%) Female	Prevalence of hypertension among adults aged 30-79 years (age-standardized estimate)_Female	-0.35792
Current cigarette smoking rates among people aged aged 15 years and older, age-standardized prevalence (%) Female	Prevalence of hypertension among adults aged 30-79 years (age-standardized estimate)_Male	-0.0430668
Current cigarette smoking rates among people aged aged 15 years and older, age-standardized prevalence (%) Female	Prevalence of hypertension among adults aged 30-79 years (crude estimate)_Female	-0.441182
Current cigarette smoking rates among people aged aged 15 years and older, age-standardized prevalence (%) Female	Prevalence of hypertension among adults aged 30-79 years (crude estimate)_Male	-0.0483142
Current cigarette smoking rates among people aged aged 15 years and older, age-standardized prevalence (%) Female	Prevalence of hypertension awareness among adults aged 30-79 with hypertension (age-standardized estimate)_Female	-0.130741
Current cigarette smoking rates among people aged aged 15 years and older, age-standardized prevalence (%) Female	Prevalence of hypertension awareness among adults aged 30-79 with hypertension (age-standardized estimate)_Male	0.186903
Current cigarette smoking rates among people aged aged 15 years and older, age-standardized prevalence (%) Female	Prevalence of hypertension awareness among adults aged 30-79 with hypertension (crude estimate)_Female	-0.111947
Current cigarette smoking rates among people aged aged 15 years and older, age-standardized prevalence (%) Female	Prevalence of hypertension awareness among adults aged 30-79 with hypertension (crude estimate)_Male	0.157563
Current cigarette smoking rates among people aged aged 15 years and older, age-standardized prevalence (%) Female	Prevalence of previous diagnosis, treated but uncontrolled hypertension among adults aged 30-79 years with hypertension (age-standardized estimate)_Female	-0.248353
Current cigarette smoking rates among people aged aged 15 years and older, age-standardized prevalence (%) Female	Prevalence of previous diagnosis, treated but uncontrolled hypertension among adults aged 30-79 years with hypertension (age-standardized estimate)_Male	-0.211209
Current cigarette smoking rates among people aged aged 15 years and older, age-standardized prevalence (%) Female	Prevalence of previous diagnosis, treated but uncontrolled hypertension among adults aged 30-79 years with hypertension (crude estimate)_Female	-0.250467
Current cigarette smoking rates among people aged aged 15 years and older, age-standardized prevalence (%) Female	Prevalence of previous diagnosis, treated but uncontrolled hypertension among adults aged 30-79 years with hypertension (crude estimate)_Male	-0.227741
Current cigarette smoking rates among people aged aged 15 years and older, age-standardized prevalence (%) Female	Prevalence of previously diagnosed (aware) but untreated hypertension among adults aged 30Ã¢â‚¬â€œ79 years with hypertension (age-standardized estimate)_Female	-0.257114
Current cigarette smoking rates among people aged aged 15 years and older, age-standardized prevalence (%) Female	Prevalence of previously diagnosed (aware) but untreated hypertension among adults aged 30Ã¢â‚¬â€œ79 years with hypertension (age-standardized estimate)_Male	-0.341769
Current cigarette smoking rates among people aged aged 15 years and older, age-standardized prevalence (%) Female	Prevalence of previously diagnosed (aware) but untreated hypertension among adults aged 30Ã¢â‚¬â€œ79 years with hypertension (crude estimate)_Female	-0.242944
Current cigarette smoking rates among people aged aged 15 years and older, age-standardized prevalence (%) Female	Prevalence of previously diagnosed (aware) but untreated hypertension among adults aged 30Ã¢â‚¬â€œ79 years with hypertension (crude estimate)_Male	-0.350012
Current cigarette smoking rates among people aged aged 15 years and older, age-standardized prevalence (%) Female	Prevalence of treatment (taking medicine) for hypertension among adults aged 30-79 with hypertension (age-standardized estimate)_Female	0.105102
Current cigarette smoking rates among people aged aged 15 years and older, age-standardized prevalence (%) Female	Prevalence of treatment (taking medicine) for hypertension among adults aged 30-79 with hypertension (age-standardized estimate)_Male	0.246021
Current cigarette smoking rates among people aged aged 15 years and older, age-standardized prevalence (%) Female	Prevalence of treatment (taking medicine) for hypertension among adults aged 30-79 with hypertension (crude estimate)_Female	0.0950393
Current cigarette smoking rates among people aged aged 15 years and older, age-standardized prevalence (%) Female	Prevalence of treatment (taking medicine) for hypertension among adults aged 30-79 with hypertension (crude estimate)_Male	0.221589
Current cigarette smoking rates among people aged aged 15 years and older, age-standardized prevalence (%) Female	Prevalence of undiagnosed (unaware) for hypertension among adults aged 30-79 with hypertension (age-standardized estimate)_Female	0.130741
Current cigarette smoking rates among people aged aged 15 years and older, age-standardized prevalence (%) Female	Prevalence of undiagnosed (unaware) for hypertension among adults aged 30-79 with hypertension (age-standardized estimate)_Male	-0.186903
Current cigarette smoking rates among people aged aged 15 years and older, age-standardized prevalence (%) Female	Prevalence of undiagnosed (unaware) for hypertension among adults aged 30-79 with hypertension (crude estimate)_Female	0.111947
Current cigarette smoking rates among people aged aged 15 years and older, age-standardized prevalence (%) Female	Prevalence of undiagnosed (unaware) for hypertension among adults aged 30-79 with hypertension (crude estimate)_Male	-0.157563
Current cigarette smoking rates among people aged aged 15 years and older, age-standardized prevalence (%) Female	Prevalence of insufficient physical activity among adults aged 18+ years (age-standardized estimate) (%) Male	0.326356
Current cigarette smoking rates among people aged aged 15 years and older, age-standardized prevalence (%) Female	Prevalence of insufficient physical activity among adults aged 18+ years (age-standardized estimate) (%) Female	0.323871
Current cigarette smoking rates among people aged aged 15 years and older, age-standardized prevalence (%) Female	Overweight Prevalence - Female	-0.0353519
Current cigarette smoking rates among people aged aged 15 years and older, age-standardized prevalence (%) Female	Overweight Prevalence - Male	0.35571
Current cigarette smoking rates among people aged aged 15 years and older, age-standardized prevalence (%) Female	Men_Mean HDL cholesterol (mmol/L)	0.159394
Current cigarette smoking rates among people aged aged 15 years and older, age-standardized prevalence (%) Female	Men_Mean Total cholesterol (mmol/L)	0.1886
Current cigarette smoking rates among people aged aged 15 years and older, age-standardized prevalence (%) Female	Men_Mean non-HDL cholesterol (mmol/L)	0.0491837
Current cigarette smoking rates among people aged aged 15 years and older, age-standardized prevalence (%) Female	Men_Total-to-HDL cholestrol ratio	-0.128432
Current cigarette smoking rates among people aged aged 15 years and older, age-standardized prevalence (%) Female	Women_Mean HDL cholesterol (mmol/L)	0.239074
Current cigarette smoking rates among people aged aged 15 years and older, age-standardized prevalence (%) Female	Women_Mean Total cholesterol (mmol/L)	-0.00880793
Current cigarette smoking rates among people aged aged 15 years and older, age-standardized prevalence (%) Female	Women_Mean non-HDL cholesterol (mmol/L)	-0.186228
Current cigarette smoking rates among people aged aged 15 years and older, age-standardized prevalence (%) Female	Women_Total-to-HDL cholestrol ratio	-0.259395
Current cigarette smoking rates among people aged aged 15 years and older, age-standardized prevalence (%) Female	Acute glomerulonephritis_Female_Deaths	0.0342648
Current cigarette smoking rates among people aged aged 15 years and older, age-standardized prevalence (%) Female	Acute glomerulonephritis_Female_Years of Life Lost (YLLs)	-0.0769089
Current cigarette smoking rates among people aged aged 15 years and older, age-standardized prevalence (%) Female	Acute glomerulonephritis_Male_Deaths	-0.0663441
Current cigarette smoking rates among people aged aged 15 years and older, age-standardized prevalence (%) Female	Acute glomerulonephritis_Male_Years of Life Lost (YLLs)	-0.119365
Current cigarette smoking rates among people aged aged 15 years and older, age-standardized prevalence (%) Female	Chronic kidney disease due to diabetes_Female_Deaths	0.0380618
Current cigarette smoking rates among people aged aged 15 years and older, age-standardized prevalence (%) Female	Chronic kidney disease due to diabetes_Female_Years of Life Lost (YLLs)	0.0559978
Current cigarette smoking rates among people aged aged 15 years and older, age-standardized prevalence (%) Female	Chronic kidney disease due to diabetes_Male_Deaths	0.2189
Current cigarette smoking rates among people aged aged 15 years and older, age-standardized prevalence (%) Female	Chronic kidney disease due to diabetes_Male_Years of Life Lost (YLLs)	0.19346
Current cigarette smoking rates among people aged aged 15 years and older, age-standardized prevalence (%) Female	Kidney diseases_Female_Deaths	0.0386039
Current cigarette smoking rates among people aged aged 15 years and older, age-standardized prevalence (%) Female	Kidney diseases_Female_Years of Life Lost (YLLs)	-0.0546709
Current cigarette smoking rates among people aged aged 15 years and older, age-standardized prevalence (%) Female	Kidney diseases_Male_Deaths	0.215687
Current cigarette smoking rates among people aged aged 15 years and older, age-standardized prevalence (%) Female	Kidney diseases_Male_Years of Life Lost (YLLs)	0.171418
Current cigarette smoking rates among people aged aged 15 years and older, age-standardized prevalence (%) Female	Other chronic kidney disease_Female_Deaths	0.0349253
Current cigarette smoking rates among people aged aged 15 years and older, age-standardized prevalence (%) Female	Other chronic kidney disease_Female_Years of Life Lost (YLLs)	-0.109252
Current cigarette smoking rates among people aged aged 15 years and older, age-standardized prevalence (%) Female	Other chronic kidney disease_Male_Deaths	0.206878
Current cigarette smoking rates among people aged aged 15 years and older, age-standardized prevalence (%) Female	Other chronic kidney disease_Male_Years of Life Lost (YLLs)	0.155509
Current cigarette smoking rates among people aged aged 15 years and older, age-standardized prevalence (%) Female	Cocaine use disorders_Female	0.297876
Current cigarette smoking rates among people aged aged 15 years and older, age-standardized prevalence (%) Female	Cocaine use disorders_Male	0.472865
Current cigarette smoking rates among people aged aged 15 years and older, age-standardized prevalence (%) Female	Drug use disorders_Female	0.298498
Current cigarette smoking rates among people aged aged 15 years and older, age-standardized prevalence (%) Female	Drug use disorders_Male	0.292019
Current cigarette smoking rates among people aged aged 15 years and older, age-standardized prevalence (%) Female	Opioid use disorders_Female	0.294618
Current cigarette smoking rates among people aged aged 15 years and older, age-standardized prevalence (%) Female	Opioid use disorders_Male	0.277559
Current cigarette smoking rates among people aged aged 15 years and older, age-standardized prevalence (%) Female	Alcohol-related diseases_Female	-0.00899893
Current cigarette smoking rates among people aged aged 15 years and older, age-standardized prevalence (%) Female	Alcohol-related diseases_Male	0.150008
Alcohol, total per capita (15+) consumption in litres of pure alcohol Male	Alcohol, total per capita (15+) consumption in litres of pure alcohol female	0.977931
Alcohol, total per capita (15+) consumption in litres of pure alcohol Male	Prevalence of controlled hypertension among adults aged 30-79 years with hypertension (age-standardized estimate)_Female	0.655036
Alcohol, total per capita (15+) consumption in litres of pure alcohol Male	Prevalence of controlled hypertension among adults aged 30-79 years with hypertension (age-standardized estimate)_Male	0.502594
Alcohol, total per capita (15+) consumption in litres of pure alcohol Male	Prevalence of controlled hypertension among adults aged 30-79 years with hypertension (crude estimate)_Female	0.66201
Alcohol, total per capita (15+) consumption in litres of pure alcohol Male	Prevalence of controlled hypertension among adults aged 30-79 years with hypertension (crude estimate)_Male	0.514078
Alcohol, total per capita (15+) consumption in litres of pure alcohol Male	Prevalence of controlled hypertension among treated in adults aged 30-79 with hypertension (age-standardized estimate)_Female	0.643093
Alcohol, total per capita (15+) consumption in litres of pure alcohol Male	Prevalence of controlled hypertension among treated in adults aged 30-79 with hypertension (age-standardized estimate)_Male	0.507909
Alcohol, total per capita (15+) consumption in litres of pure alcohol Male	Prevalence of controlled hypertension among treated in adults aged 30-79 with hypertension (crude estimate)_Female	0.640943
Alcohol, total per capita (15+) consumption in litres of pure alcohol Male	Prevalence of controlled hypertension among treated in adults aged 30-79 with hypertension (crude estimate)_Male	0.505363
Alcohol, total per capita (15+) consumption in litres of pure alcohol Male	Prevalence of hypertension among adults aged 30-79 years (age-standardized estimate)_Female	-0.449979
Alcohol, total per capita (15+) consumption in litres of pure alcohol Male	Prevalence of hypertension among adults aged 30-79 years (age-standardized estimate)_Male	-0.265263
Alcohol, total per capita (15+) consumption in litres of pure alcohol Male	Prevalence of hypertension among adults aged 30-79 years (crude estimate)_Female	-0.224731
Alcohol, total per capita (15+) consumption in litres of pure alcohol Male	Prevalence of hypertension among adults aged 30-79 years (crude estimate)_Male	0.0394507
Alcohol, total per capita (15+) consumption in litres of pure alcohol Male	Prevalence of hypertension awareness among adults aged 30-79 with hypertension (age-standardized estimate)_Female	0.559188
Alcohol, total per capita (15+) consumption in litres of pure alcohol Male	Prevalence of hypertension awareness among adults aged 30-79 with hypertension (age-standardized estimate)_Male	0.56221
Alcohol, total per capita (15+) consumption in litres of pure alcohol Male	Prevalence of hypertension awareness among adults aged 30-79 with hypertension (crude estimate)_Female	0.619644
Alcohol, total per capita (15+) consumption in litres of pure alcohol Male	Prevalence of hypertension awareness among adults aged 30-79 with hypertension (crude estimate)_Male	0.595018
Alcohol, total per capita (15+) consumption in litres of pure alcohol Male	Prevalence of previous diagnosis, treated but uncontrolled hypertension among adults aged 30-79 years with hypertension (age-standardized estimate)_Female	-0.233049
Alcohol, total per capita (15+) consumption in litres of pure alcohol Male	Prevalence of previous diagnosis, treated but uncontrolled hypertension among adults aged 30-79 years with hypertension (age-standardized estimate)_Male	0.0190436
Alcohol, total per capita (15+) consumption in litres of pure alcohol Male	Prevalence of previous diagnosis, treated but uncontrolled hypertension among adults aged 30-79 years with hypertension (crude estimate)_Female	-0.147147
Alcohol, total per capita (15+) consumption in litres of pure alcohol Male	Prevalence of previous diagnosis, treated but uncontrolled hypertension among adults aged 30-79 years with hypertension (crude estimate)_Male	0.129431
Alcohol, total per capita (15+) consumption in litres of pure alcohol Male	Prevalence of previously diagnosed (aware) but untreated hypertension among adults aged 30Ã¢â‚¬â€œ79 years with hypertension (age-standardized estimate)_Female	-0.61329
Alcohol, total per capita (15+) consumption in litres of pure alcohol Male	Prevalence of previously diagnosed (aware) but untreated hypertension among adults aged 30Ã¢â‚¬â€œ79 years with hypertension (age-standardized estimate)_Male	-0.405453
Alcohol, total per capita (15+) consumption in litres of pure alcohol Male	Prevalence of previously diagnosed (aware) but untreated hypertension among adults aged 30Ã¢â‚¬â€œ79 years with hypertension (crude estimate)_Female	-0.632469
Alcohol, total per capita (15+) consumption in litres of pure alcohol Male	Prevalence of previously diagnosed (aware) but untreated hypertension among adults aged 30Ã¢â‚¬â€œ79 years with hypertension (crude estimate)_Male	-0.417779
Alcohol, total per capita (15+) consumption in litres of pure alcohol Male	Prevalence of treatment (taking medicine) for hypertension among adults aged 30-79 with hypertension (age-standardized estimate)_Female	0.654286
Alcohol, total per capita (15+) consumption in litres of pure alcohol Male	Prevalence of treatment (taking medicine) for hypertension among adults aged 30-79 with hypertension (age-standardized estimate)_Male	0.553866
Alcohol, total per capita (15+) consumption in litres of pure alcohol Male	Prevalence of treatment (taking medicine) for hypertension among adults aged 30-79 with hypertension (crude estimate)_Female	0.67538
Alcohol, total per capita (15+) consumption in litres of pure alcohol Male	Prevalence of treatment (taking medicine) for hypertension among adults aged 30-79 with hypertension (crude estimate)_Male	0.577255
Alcohol, total per capita (15+) consumption in litres of pure alcohol Male	Prevalence of undiagnosed (unaware) for hypertension among adults aged 30-79 with hypertension (age-standardized estimate)_Female	-0.559188
Alcohol, total per capita (15+) consumption in litres of pure alcohol Male	Prevalence of undiagnosed (unaware) for hypertension among adults aged 30-79 with hypertension (age-standardized estimate)_Male	-0.56221
Alcohol, total per capita (15+) consumption in litres of pure alcohol Male	Prevalence of undiagnosed (unaware) for hypertension among adults aged 30-79 with hypertension (crude estimate)_Female	-0.619644
Alcohol, total per capita (15+) consumption in litres of pure alcohol Male	Prevalence of undiagnosed (unaware) for hypertension among adults aged 30-79 with hypertension (crude estimate)_Male	-0.595018
Alcohol, total per capita (15+) consumption in litres of pure alcohol Male	Prevalence of insufficient physical activity among adults aged 18+ years (age-standardized estimate) (%) Male	-0.0504517
Alcohol, total per capita (15+) consumption in litres of pure alcohol Male	Prevalence of insufficient physical activity among adults aged 18+ years (age-standardized estimate) (%) Female	-0.123063
Alcohol, total per capita (15+) consumption in litres of pure alcohol Male	Overweight Prevalence - Female	0.313662
Alcohol, total per capita (15+) consumption in litres of pure alcohol Male	Overweight Prevalence - Male	0.462488
Alcohol, total per capita (15+) consumption in litres of pure alcohol Male	Men_Mean HDL cholesterol (mmol/L)	-0.346392
Alcohol, total per capita (15+) consumption in litres of pure alcohol Male	Men_Mean Total cholesterol (mmol/L)	-0.456934
Alcohol, total per capita (15+) consumption in litres of pure alcohol Male	Men_Mean non-HDL cholesterol (mmol/L)	-0.500689
Alcohol, total per capita (15+) consumption in litres of pure alcohol Male	Men_Total-to-HDL cholestrol ratio	0.287716
Alcohol, total per capita (15+) consumption in litres of pure alcohol Male	Women_Mean HDL cholesterol (mmol/L)	-0.10653
Alcohol, total per capita (15+) consumption in litres of pure alcohol Male	Women_Mean Total cholesterol (mmol/L)	-0.638541
Alcohol, total per capita (15+) consumption in litres of pure alcohol Male	Women_Mean non-HDL cholesterol (mmol/L)	-0.400482
Alcohol, total per capita (15+) consumption in litres of pure alcohol Male	Women_Total-to-HDL cholestrol ratio	0.0564548
Alcohol, total per capita (15+) consumption in litres of pure alcohol Male	Acute glomerulonephritis_Female_Deaths	-0.519795
Alcohol, total per capita (15+) consumption in litres of pure alcohol Male	Acute glomerulonephritis_Female_Years of Life Lost (YLLs)	-0.539489
Alcohol, total per capita (15+) consumption in litres of pure alcohol Male	Acute glomerulonephritis_Male_Deaths	-0.593881
Alcohol, total per capita (15+) consumption in litres of pure alcohol Male	Acute glomerulonephritis_Male_Years of Life Lost (YLLs)	-0.648699
Alcohol, total per capita (15+) consumption in litres of pure alcohol Male	Chronic kidney disease due to diabetes_Female_Deaths	-0.325128
Alcohol, total per capita (15+) consumption in litres of pure alcohol Male	Chronic kidney disease due to diabetes_Female_Years of Life Lost (YLLs)	-0.462011
Alcohol, total per capita (15+) consumption in litres of pure alcohol Male	Chronic kidney disease due to diabetes_Male_Deaths	-0.226549
Alcohol, total per capita (15+) consumption in litres of pure alcohol Male	Chronic kidney disease due to diabetes_Male_Years of Life Lost (YLLs)	-0.351575
Alcohol, total per capita (15+) consumption in litres of pure alcohol Male	Kidney diseases_Female_Deaths	-0.449853
Alcohol, total per capita (15+) consumption in litres of pure alcohol Male	Kidney diseases_Female_Years of Life Lost (YLLs)	-0.562396
Alcohol, total per capita (15+) consumption in litres of pure alcohol Male	Kidney diseases_Male_Deaths	-0.287898
Alcohol, total per capita (15+) consumption in litres of pure alcohol Male	Kidney diseases_Male_Years of Life Lost (YLLs)	-0.411571
Alcohol, total per capita (15+) consumption in litres of pure alcohol Male	Other chronic kidney disease_Female_Deaths	-0.473781
Alcohol, total per capita (15+) consumption in litres of pure alcohol Male	Other chronic kidney disease_Female_Years of Life Lost (YLLs)	-0.572198
Alcohol, total per capita (15+) consumption in litres of pure alcohol Male	Other chronic kidney disease_Male_Deaths	-0.311183
Alcohol, total per capita (15+) consumption in litres of pure alcohol Male	Other chronic kidney disease_Male_Years of Life Lost (YLLs)	-0.426784
Alcohol, total per capita (15+) consumption in litres of pure alcohol Male	Cocaine use disorders_Female	0.34053
Alcohol, total per capita (15+) consumption in litres of pure alcohol Male	Cocaine use disorders_Male	0.39456
Alcohol, total per capita (15+) consumption in litres of pure alcohol Male	Drug use disorders_Female	0.344554
Alcohol, total per capita (15+) consumption in litres of pure alcohol Male	Drug use disorders_Male	0.326885
Alcohol, total per capita (15+) consumption in litres of pure alcohol Male	Opioid use disorders_Female	0.346943
Alcohol, total per capita (15+) consumption in litres of pure alcohol Male	Opioid use disorders_Male	0.324044
Alcohol, total per capita (15+) consumption in litres of pure alcohol Male	Alcohol-related diseases_Female	-0.520133
Alcohol, total per capita (15+) consumption in litres of pure alcohol Male	Alcohol-related diseases_Male	-0.405626
Alcohol, total per capita (15+) consumption in litres of pure alcohol female	Prevalence of controlled hypertension among adults aged 30-79 years with hypertension (age-standardized estimate)_Female	0.754902
Alcohol, total per capita (15+) consumption in litres of pure alcohol female	Prevalence of controlled hypertension among adults aged 30-79 years with hypertension (age-standardized estimate)_Male	0.633408
Alcohol, total per capita (15+) consumption in litres of pure alcohol female	Prevalence of controlled hypertension among adults aged 30-79 years with hypertension (crude estimate)_Female	0.760211
Alcohol, total per capita (15+) consumption in litres of pure alcohol female	Prevalence of controlled hypertension among adults aged 30-79 years with hypertension (crude estimate)_Male	0.642537
Alcohol, total per capita (15+) consumption in litres of pure alcohol female	Prevalence of controlled hypertension among treated in adults aged 30-79 with hypertension (age-standardized estimate)_Female	0.752959
Alcohol, total per capita (15+) consumption in litres of pure alcohol female	Prevalence of controlled hypertension among treated in adults aged 30-79 with hypertension (age-standardized estimate)_Male	0.630833
Alcohol, total per capita (15+) consumption in litres of pure alcohol female	Prevalence of controlled hypertension among treated in adults aged 30-79 with hypertension (crude estimate)_Female	0.74987
Alcohol, total per capita (15+) consumption in litres of pure alcohol female	Prevalence of controlled hypertension among treated in adults aged 30-79 with hypertension (crude estimate)_Male	0.627821
Alcohol, total per capita (15+) consumption in litres of pure alcohol female	Prevalence of hypertension among adults aged 30-79 years (age-standardized estimate)_Female	-0.583616
Alcohol, total per capita (15+) consumption in litres of pure alcohol female	Prevalence of hypertension among adults aged 30-79 years (age-standardized estimate)_Male	-0.361847
Alcohol, total per capita (15+) consumption in litres of pure alcohol female	Prevalence of hypertension among adults aged 30-79 years (crude estimate)_Female	-0.359281
Alcohol, total per capita (15+) consumption in litres of pure alcohol female	Prevalence of hypertension among adults aged 30-79 years (crude estimate)_Male	-0.040109
Alcohol, total per capita (15+) consumption in litres of pure alcohol female	Prevalence of hypertension awareness among adults aged 30-79 with hypertension (age-standardized estimate)_Female	0.546778
Alcohol, total per capita (15+) consumption in litres of pure alcohol female	Prevalence of hypertension awareness among adults aged 30-79 with hypertension (age-standardized estimate)_Male	0.67382
Alcohol, total per capita (15+) consumption in litres of pure alcohol female	Prevalence of hypertension awareness among adults aged 30-79 with hypertension (crude estimate)_Female	0.616354
Alcohol, total per capita (15+) consumption in litres of pure alcohol female	Prevalence of hypertension awareness among adults aged 30-79 with hypertension (crude estimate)_Male	0.69976
Alcohol, total per capita (15+) consumption in litres of pure alcohol female	Prevalence of previous diagnosis, treated but uncontrolled hypertension among adults aged 30-79 years with hypertension (age-standardized estimate)_Female	-0.362874
Alcohol, total per capita (15+) consumption in litres of pure alcohol female	Prevalence of previous diagnosis, treated but uncontrolled hypertension among adults aged 30-79 years with hypertension (age-standardized estimate)_Male	-0.0558978
Alcohol, total per capita (15+) consumption in litres of pure alcohol female	Prevalence of previous diagnosis, treated but uncontrolled hypertension among adults aged 30-79 years with hypertension (crude estimate)_Female	-0.273677
Alcohol, total per capita (15+) consumption in litres of pure alcohol female	Prevalence of previous diagnosis, treated but uncontrolled hypertension among adults aged 30-79 years with hypertension (crude estimate)_Male	0.0598631
Alcohol, total per capita (15+) consumption in litres of pure alcohol female	Prevalence of previously diagnosed (aware) but untreated hypertension among adults aged 30Ã¢â‚¬â€œ79 years with hypertension (age-standardized estimate)_Female	-0.679621
Alcohol, total per capita (15+) consumption in litres of pure alcohol female	Prevalence of previously diagnosed (aware) but untreated hypertension among adults aged 30Ã¢â‚¬â€œ79 years with hypertension (age-standardized estimate)_Male	-0.522011
Alcohol, total per capita (15+) consumption in litres of pure alcohol female	Prevalence of previously diagnosed (aware) but untreated hypertension among adults aged 30Ã¢â‚¬â€œ79 years with hypertension (crude estimate)_Female	-0.697788
Alcohol, total per capita (15+) consumption in litres of pure alcohol female	Prevalence of previously diagnosed (aware) but untreated hypertension among adults aged 30Ã¢â‚¬â€œ79 years with hypertension (crude estimate)_Male	-0.54059
Alcohol, total per capita (15+) consumption in litres of pure alcohol female	Prevalence of treatment (taking medicine) for hypertension among adults aged 30-79 with hypertension (age-standardized estimate)_Female	0.691278
Alcohol, total per capita (15+) consumption in litres of pure alcohol female	Prevalence of treatment (taking medicine) for hypertension among adults aged 30-79 with hypertension (age-standardized estimate)_Male	0.674604
Alcohol, total per capita (15+) consumption in litres of pure alcohol female	Prevalence of treatment (taking medicine) for hypertension among adults aged 30-79 with hypertension (crude estimate)_Female	0.713525
Alcohol, total per capita (15+) consumption in litres of pure alcohol female	Prevalence of treatment (taking medicine) for hypertension among adults aged 30-79 with hypertension (crude estimate)_Male	0.693016
Alcohol, total per capita (15+) consumption in litres of pure alcohol female	Prevalence of undiagnosed (unaware) for hypertension among adults aged 30-79 with hypertension (age-standardized estimate)_Female	-0.546778
Alcohol, total per capita (15+) consumption in litres of pure alcohol female	Prevalence of undiagnosed (unaware) for hypertension among adults aged 30-79 with hypertension (age-standardized estimate)_Male	-0.67382
Alcohol, total per capita (15+) consumption in litres of pure alcohol female	Prevalence of undiagnosed (unaware) for hypertension among adults aged 30-79 with hypertension (crude estimate)_Female	-0.616354
Alcohol, total per capita (15+) consumption in litres of pure alcohol female	Prevalence of undiagnosed (unaware) for hypertension among adults aged 30-79 with hypertension (crude estimate)_Male	-0.69976
Alcohol, total per capita (15+) consumption in litres of pure alcohol female	Prevalence of insufficient physical activity among adults aged 18+ years (age-standardized estimate) (%) Male	-0.0186577
Alcohol, total per capita (15+) consumption in litres of pure alcohol female	Prevalence of insufficient physical activity among adults aged 18+ years (age-standardized estimate) (%) Female	-0.10133
Alcohol, total per capita (15+) consumption in litres of pure alcohol female	Overweight Prevalence - Female	0.261226
Alcohol, total per capita (15+) consumption in litres of pure alcohol female	Overweight Prevalence - Male	0.560311
Alcohol, total per capita (15+) consumption in litres of pure alcohol female	Men_Mean HDL cholesterol (mmol/L)	-0.208145
Alcohol, total per capita (15+) consumption in litres of pure alcohol female	Men_Mean Total cholesterol (mmol/L)	-0.348103
Alcohol, total per capita (15+) consumption in litres of pure alcohol female	Men_Mean non-HDL cholesterol (mmol/L)	-0.485892
Alcohol, total per capita (15+) consumption in litres of pure alcohol female	Men_Total-to-HDL cholestrol ratio	0.16341
Alcohol, total per capita (15+) consumption in litres of pure alcohol female	Women_Mean HDL cholesterol (mmol/L)	0.0611143
Alcohol, total per capita (15+) consumption in litres of pure alcohol female	Women_Mean Total cholesterol (mmol/L)	-0.584006
Alcohol, total per capita (15+) consumption in litres of pure alcohol female	Women_Mean non-HDL cholesterol (mmol/L)	-0.485662
Alcohol, total per capita (15+) consumption in litres of pure alcohol female	Women_Total-to-HDL cholestrol ratio	-0.110913
Alcohol, total per capita (15+) consumption in litres of pure alcohol female	Acute glomerulonephritis_Female_Deaths	-0.526472
Alcohol, total per capita (15+) consumption in litres of pure alcohol female	Acute glomerulonephritis_Female_Years of Life Lost (YLLs)	-0.561116
Alcohol, total per capita (15+) consumption in litres of pure alcohol female	Acute glomerulonephritis_Male_Deaths	-0.55561
Alcohol, total per capita (15+) consumption in litres of pure alcohol female	Acute glomerulonephritis_Male_Years of Life Lost (YLLs)	-0.62655
Alcohol, total per capita (15+) consumption in litres of pure alcohol female	Chronic kidney disease due to diabetes_Female_Deaths	-0.428193
Alcohol, total per capita (15+) consumption in litres of pure alcohol female	Chronic kidney disease due to diabetes_Female_Years of Life Lost (YLLs)	-0.562072
Alcohol, total per capita (15+) consumption in litres of pure alcohol female	Chronic kidney disease due to diabetes_Male_Deaths	-0.31654
Alcohol, total per capita (15+) consumption in litres of pure alcohol female	Chronic kidney disease due to diabetes_Male_Years of Life Lost (YLLs)	-0.438542
Alcohol, total per capita (15+) consumption in litres of pure alcohol female	Kidney diseases_Female_Deaths	-0.529735
Alcohol, total per capita (15+) consumption in litres of pure alcohol female	Kidney diseases_Female_Years of Life Lost (YLLs)	-0.645681
Alcohol, total per capita (15+) consumption in litres of pure alcohol female	Kidney diseases_Male_Deaths	-0.357859
Alcohol, total per capita (15+) consumption in litres of pure alcohol female	Kidney diseases_Male_Years of Life Lost (YLLs)	-0.480266
Alcohol, total per capita (15+) consumption in litres of pure alcohol female	Other chronic kidney disease_Female_Deaths	-0.532629
Alcohol, total per capita (15+) consumption in litres of pure alcohol female	Other chronic kidney disease_Female_Years of Life Lost (YLLs)	-0.640679
Alcohol, total per capita (15+) consumption in litres of pure alcohol female	Other chronic kidney disease_Male_Deaths	-0.367314
Alcohol, total per capita (15+) consumption in litres of pure alcohol female	Other chronic kidney disease_Male_Years of Life Lost (YLLs)	-0.483996
Alcohol, total per capita (15+) consumption in litres of pure alcohol female	Cocaine use disorders_Female	0.482809
Alcohol, total per capita (15+) consumption in litres of pure alcohol female	Cocaine use disorders_Male	0.531659
Alcohol, total per capita (15+) consumption in litres of pure alcohol female	Drug use disorders_Female	0.487904
Alcohol, total per capita (15+) consumption in litres of pure alcohol female	Drug use disorders_Male	0.47096
Alcohol, total per capita (15+) consumption in litres of pure alcohol female	Opioid use disorders_Female	0.490218
Alcohol, total per capita (15+) consumption in litres of pure alcohol female	Opioid use disorders_Male	0.465583
Alcohol, total per capita (15+) consumption in litres of pure alcohol female	Alcohol-related diseases_Female	-0.526335
Alcohol, total per capita (15+) consumption in litres of pure alcohol female	Alcohol-related diseases_Male	-0.44075
Prevalence of controlled hypertension among adults aged 30-79 years with hypertension (age-standardized estimate)_Female	Prevalence of controlled hypertension among adults aged 30-79 years with hypertension (age-standardized estimate)_Male	0.933582
Prevalence of controlled hypertension among adults aged 30-79 years with hypertension (age-standardized estimate)_Female	Prevalence of controlled hypertension among adults aged 30-79 years with hypertension (crude estimate)_Female	0.999553
Prevalence of controlled hypertension among adults aged 30-79 years with hypertension (age-standardized estimate)_Female	Prevalence of controlled hypertension among adults aged 30-79 years with hypertension (crude estimate)_Male	0.937527
Prevalence of controlled hypertension among adults aged 30-79 years with hypertension (age-standardized estimate)_Female	Prevalence of controlled hypertension among treated in adults aged 30-79 with hypertension (age-standardized estimate)_Female	0.983634
Prevalence of controlled hypertension among adults aged 30-79 years with hypertension (age-standardized estimate)_Female	Prevalence of controlled hypertension among treated in adults aged 30-79 with hypertension (age-standardized estimate)_Male	0.893239
Prevalence of controlled hypertension among adults aged 30-79 years with hypertension (age-standardized estimate)_Female	Prevalence of controlled hypertension among treated in adults aged 30-79 with hypertension (crude estimate)_Female	0.980447
Prevalence of controlled hypertension among adults aged 30-79 years with hypertension (age-standardized estimate)_Female	Prevalence of controlled hypertension among treated in adults aged 30-79 with hypertension (crude estimate)_Male	0.890645
Prevalence of controlled hypertension among adults aged 30-79 years with hypertension (age-standardized estimate)_Female	Prevalence of hypertension among adults aged 30-79 years (age-standardized estimate)_Female	-0.888662
Prevalence of controlled hypertension among adults aged 30-79 years with hypertension (age-standardized estimate)_Female	Prevalence of hypertension among adults aged 30-79 years (age-standardized estimate)_Male	-0.659156
Prevalence of controlled hypertension among adults aged 30-79 years with hypertension (age-standardized estimate)_Female	Prevalence of hypertension among adults aged 30-79 years (crude estimate)_Female	-0.674183
Prevalence of controlled hypertension among adults aged 30-79 years with hypertension (age-standardized estimate)_Female	Prevalence of hypertension among adults aged 30-79 years (crude estimate)_Male	-0.317158
Prevalence of controlled hypertension among adults aged 30-79 years with hypertension (age-standardized estimate)_Female	Prevalence of hypertension awareness among adults aged 30-79 with hypertension (age-standardized estimate)_Female	0.687349
Prevalence of controlled hypertension among adults aged 30-79 years with hypertension (age-standardized estimate)_Female	Prevalence of hypertension awareness among adults aged 30-79 with hypertension (age-standardized estimate)_Male	0.95577
Prevalence of controlled hypertension among adults aged 30-79 years with hypertension (age-standardized estimate)_Female	Prevalence of hypertension awareness among adults aged 30-79 with hypertension (crude estimate)_Female	0.745697
Prevalence of controlled hypertension among adults aged 30-79 years with hypertension (age-standardized estimate)_Female	Prevalence of hypertension awareness among adults aged 30-79 with hypertension (crude estimate)_Male	0.957324
Prevalence of controlled hypertension among adults aged 30-79 years with hypertension (age-standardized estimate)_Female	Prevalence of previous diagnosis, treated but uncontrolled hypertension among adults aged 30-79 years with hypertension (age-standardized estimate)_Female	-0.589616
Prevalence of controlled hypertension among adults aged 30-79 years with hypertension (age-standardized estimate)_Female	Prevalence of previous diagnosis, treated but uncontrolled hypertension among adults aged 30-79 years with hypertension (age-standardized estimate)_Male	-0.179104
Prevalence of controlled hypertension among adults aged 30-79 years with hypertension (age-standardized estimate)_Female	Prevalence of previous diagnosis, treated but uncontrolled hypertension among adults aged 30-79 years with hypertension (crude estimate)_Female	-0.501267
Prevalence of controlled hypertension among adults aged 30-79 years with hypertension (age-standardized estimate)_Female	Prevalence of previous diagnosis, treated but uncontrolled hypertension among adults aged 30-79 years with hypertension (crude estimate)_Male	-0.0648423
Prevalence of controlled hypertension among adults aged 30-79 years with hypertension (age-standardized estimate)_Female	Prevalence of previously diagnosed (aware) but untreated hypertension among adults aged 30Ã¢â‚¬â€œ79 years with hypertension (age-standardized estimate)_Female	-0.814342
Prevalence of controlled hypertension among adults aged 30-79 years with hypertension (age-standardized estimate)_Female	Prevalence of previously diagnosed (aware) but untreated hypertension among adults aged 30Ã¢â‚¬â€œ79 years with hypertension (age-standardized estimate)_Male	-0.770769
Prevalence of controlled hypertension among adults aged 30-79 years with hypertension (age-standardized estimate)_Female	Prevalence of previously diagnosed (aware) but untreated hypertension among adults aged 30Ã¢â‚¬â€œ79 years with hypertension (crude estimate)_Female	-0.829592
Prevalence of controlled hypertension among adults aged 30-79 years with hypertension (age-standardized estimate)_Female	Prevalence of previously diagnosed (aware) but untreated hypertension among adults aged 30Ã¢â‚¬â€œ79 years with hypertension (crude estimate)_Male	-0.811131
Prevalence of controlled hypertension among adults aged 30-79 years with hypertension (age-standardized estimate)_Female	Prevalence of treatment (taking medicine) for hypertension among adults aged 30-79 with hypertension (age-standardized estimate)_Female	0.843221
Prevalence of controlled hypertension among adults aged 30-79 years with hypertension (age-standardized estimate)_Female	Prevalence of treatment (taking medicine) for hypertension among adults aged 30-79 with hypertension (age-standardized estimate)_Male	0.965951
Prevalence of controlled hypertension among adults aged 30-79 years with hypertension (age-standardized estimate)_Female	Prevalence of treatment (taking medicine) for hypertension among adults aged 30-79 with hypertension (crude estimate)_Female	0.854371
Prevalence of controlled hypertension among adults aged 30-79 years with hypertension (age-standardized estimate)_Female	Prevalence of treatment (taking medicine) for hypertension among adults aged 30-79 with hypertension (crude estimate)_Male	0.968643
Prevalence of controlled hypertension among adults aged 30-79 years with hypertension (age-standardized estimate)_Female	Prevalence of undiagnosed (unaware) for hypertension among adults aged 30-79 with hypertension (age-standardized estimate)_Female	-0.687349
Prevalence of controlled hypertension among adults aged 30-79 years with hypertension (age-standardized estimate)_Female	Prevalence of undiagnosed (unaware) for hypertension among adults aged 30-79 with hypertension (age-standardized estimate)_Male	-0.95577
Prevalence of controlled hypertension among adults aged 30-79 years with hypertension (age-standardized estimate)_Female	Prevalence of undiagnosed (unaware) for hypertension among adults aged 30-79 with hypertension (crude estimate)_Female	-0.745697
Prevalence of controlled hypertension among adults aged 30-79 years with hypertension (age-standardized estimate)_Female	Prevalence of undiagnosed (unaware) for hypertension among adults aged 30-79 with hypertension (crude estimate)_Male	-0.957324
Prevalence of controlled hypertension among adults aged 30-79 years with hypertension (age-standardized estimate)_Female	Prevalence of insufficient physical activity among adults aged 18+ years (age-standardized estimate) (%) Male	0.118142
Prevalence of controlled hypertension among adults aged 30-79 years with hypertension (age-standardized estimate)_Female	Prevalence of insufficient physical activity among adults aged 18+ years (age-standardized estimate) (%) Female	-0.109015
Prevalence of controlled hypertension among adults aged 30-79 years with hypertension (age-standardized estimate)_Female	Overweight Prevalence - Female	0.191604
Prevalence of controlled hypertension among adults aged 30-79 years with hypertension (age-standardized estimate)_Female	Overweight Prevalence - Male	0.781371
Prevalence of controlled hypertension among adults aged 30-79 years with hypertension (age-standardized estimate)_Female	Men_Mean HDL cholesterol (mmol/L)	0.28261
Prevalence of controlled hypertension among adults aged 30-79 years with hypertension (age-standardized estimate)_Female	Men_Mean Total cholesterol (mmol/L)	0.0839625
Prevalence of controlled hypertension among adults aged 30-79 years with hypertension (age-standardized estimate)_Female	Men_Mean non-HDL cholesterol (mmol/L)	-0.339064
Prevalence of controlled hypertension among adults aged 30-79 years with hypertension (age-standardized estimate)_Female	Men_Total-to-HDL cholestrol ratio	-0.234611
Prevalence of controlled hypertension among adults aged 30-79 years with hypertension (age-standardized estimate)_Female	Women_Mean HDL cholesterol (mmol/L)	0.589614
Prevalence of controlled hypertension among adults aged 30-79 years with hypertension (age-standardized estimate)_Female	Women_Mean Total cholesterol (mmol/L)	-0.228896
Prevalence of controlled hypertension among adults aged 30-79 years with hypertension (age-standardized estimate)_Female	Women_Mean non-HDL cholesterol (mmol/L)	-0.633603
Prevalence of controlled hypertension among adults aged 30-79 years with hypertension (age-standardized estimate)_Female	Women_Total-to-HDL cholestrol ratio	-0.596298
Prevalence of controlled hypertension among adults aged 30-79 years with hypertension (age-standardized estimate)_Female	Acute glomerulonephritis_Female_Deaths	-0.424944
Prevalence of controlled hypertension among adults aged 30-79 years with hypertension (age-standardized estimate)_Female	Acute glomerulonephritis_Female_Years of Life Lost (YLLs)	-0.486263
Prevalence of controlled hypertension among adults aged 30-79 years with hypertension (age-standardized estimate)_Female	Acute glomerulonephritis_Male_Deaths	-0.379399
Prevalence of controlled hypertension among adults aged 30-79 years with hypertension (age-standardized estimate)_Female	Acute glomerulonephritis_Male_Years of Life Lost (YLLs)	-0.465141
Prevalence of controlled hypertension among adults aged 30-79 years with hypertension (age-standardized estimate)_Female	Chronic kidney disease due to diabetes_Female_Deaths	-0.717555
Prevalence of controlled hypertension among adults aged 30-79 years with hypertension (age-standardized estimate)_Female	Chronic kidney disease due to diabetes_Female_Years of Life Lost (YLLs)	-0.753141
Prevalence of controlled hypertension among adults aged 30-79 years with hypertension (age-standardized estimate)_Female	Chronic kidney disease due to diabetes_Male_Deaths	-0.638278
Prevalence of controlled hypertension among adults aged 30-79 years with hypertension (age-standardized estimate)_Female	Chronic kidney disease due to diabetes_Male_Years of Life Lost (YLLs)	-0.673645
Prevalence of controlled hypertension among adults aged 30-79 years with hypertension (age-standardized estimate)_Female	Kidney diseases_Female_Deaths	-0.668506
Prevalence of controlled hypertension among adults aged 30-79 years with hypertension (age-standardized estimate)_Female	Kidney diseases_Female_Years of Life Lost (YLLs)	-0.74022
Prevalence of controlled hypertension among adults aged 30-79 years with hypertension (age-standardized estimate)_Female	Kidney diseases_Male_Deaths	-0.630223
Prevalence of controlled hypertension among adults aged 30-79 years with hypertension (age-standardized estimate)_Female	Kidney diseases_Male_Years of Life Lost (YLLs)	-0.662141
Prevalence of controlled hypertension among adults aged 30-79 years with hypertension (age-standardized estimate)_Female	Other chronic kidney disease_Female_Deaths	-0.572636
Prevalence of controlled hypertension among adults aged 30-79 years with hypertension (age-standardized estimate)_Female	Other chronic kidney disease_Female_Years of Life Lost (YLLs)	-0.678123
Prevalence of controlled hypertension among adults aged 30-79 years with hypertension (age-standardized estimate)_Female	Other chronic kidney disease_Male_Deaths	-0.602614
Prevalence of controlled hypertension among adults aged 30-79 years with hypertension (age-standardized estimate)_Female	Other chronic kidney disease_Male_Years of Life Lost (YLLs)	-0.633561
Prevalence of controlled hypertension among adults aged 30-79 years with hypertension (age-standardized estimate)_Female	Cocaine use disorders_Female	0.787439
Prevalence of controlled hypertension among adults aged 30-79 years with hypertension (age-standardized estimate)_Female	Cocaine use disorders_Male	0.722561
Prevalence of controlled hypertension among adults aged 30-79 years with hypertension (age-standardized estimate)_Female	Drug use disorders_Female	0.79756
Prevalence of controlled hypertension among adults aged 30-79 years with hypertension (age-standardized estimate)_Female	Drug use disorders_Male	0.787549
Prevalence of controlled hypertension among adults aged 30-79 years with hypertension (age-standardized estimate)_Female	Opioid use disorders_Female	0.803786
Prevalence of controlled hypertension among adults aged 30-79 years with hypertension (age-standardized estimate)_Female	Opioid use disorders_Male	0.7926
Prevalence of controlled hypertension among adults aged 30-79 years with hypertension (age-standardized estimate)_Female	Alcohol-related diseases_Female	-0.461208
Prevalence of controlled hypertension among adults aged 30-79 years with hypertension (age-standardized estimate)_Female	Alcohol-related diseases_Male	-0.478264
Prevalence of controlled hypertension among adults aged 30-79 years with hypertension (age-standardized estimate)_Male	Prevalence of controlled hypertension among adults aged 30-79 years with hypertension (crude estimate)_Female	0.934596
Prevalence of controlled hypertension among adults aged 30-79 years with hypertension (age-standardized estimate)_Male	Prevalence of controlled hypertension among adults aged 30-79 years with hypertension (crude estimate)_Male	0.999425
Prevalence of controlled hypertension among adults aged 30-79 years with hypertension (age-standardized estimate)_Male	Prevalence of controlled hypertension among treated in adults aged 30-79 with hypertension (age-standardized estimate)_Female	0.94759
Prevalence of controlled hypertension among adults aged 30-79 years with hypertension (age-standardized estimate)_Male	Prevalence of controlled hypertension among treated in adults aged 30-79 with hypertension (age-standardized estimate)_Male	0.976782
Prevalence of controlled hypertension among adults aged 30-79 years with hypertension (age-standardized estimate)_Male	Prevalence of controlled hypertension among treated in adults aged 30-79 with hypertension (crude estimate)_Female	0.943225
Prevalence of controlled hypertension among adults aged 30-79 years with hypertension (age-standardized estimate)_Male	Prevalence of controlled hypertension among treated in adults aged 30-79 with hypertension (crude estimate)_Male	0.974618
Prevalence of controlled hypertension among adults aged 30-79 years with hypertension (age-standardized estimate)_Male	Prevalence of hypertension among adults aged 30-79 years (age-standardized estimate)_Female	-0.921486
Prevalence of controlled hypertension among adults aged 30-79 years with hypertension (age-standardized estimate)_Male	Prevalence of hypertension among adults aged 30-79 years (age-standardized estimate)_Male	-0.764937
Prevalence of controlled hypertension among adults aged 30-79 years with hypertension (age-standardized estimate)_Male	Prevalence of hypertension among adults aged 30-79 years (crude estimate)_Female	-0.741374
Prevalence of controlled hypertension among adults aged 30-79 years with hypertension (age-standardized estimate)_Male	Prevalence of hypertension among adults aged 30-79 years (crude estimate)_Male	-0.468551
Prevalence of controlled hypertension among adults aged 30-79 years with hypertension (age-standardized estimate)_Male	Prevalence of hypertension awareness among adults aged 30-79 with hypertension (age-standardized estimate)_Female	0.450289
Prevalence of controlled hypertension among adults aged 30-79 years with hypertension (age-standardized estimate)_Male	Prevalence of hypertension awareness among adults aged 30-79 with hypertension (age-standardized estimate)_Male	0.931457
Prevalence of controlled hypertension among adults aged 30-79 years with hypertension (age-standardized estimate)_Male	Prevalence of hypertension awareness among adults aged 30-79 with hypertension (crude estimate)_Female	0.522322
Prevalence of controlled hypertension among adults aged 30-79 years with hypertension (age-standardized estimate)_Male	Prevalence of hypertension awareness among adults aged 30-79 with hypertension (crude estimate)_Male	0.923571
Prevalence of controlled hypertension among adults aged 30-79 years with hypertension (age-standardized estimate)_Male	Prevalence of previous diagnosis, treated but uncontrolled hypertension among adults aged 30-79 years with hypertension (age-standardized estimate)_Female	-0.771536
Prevalence of controlled hypertension among adults aged 30-79 years with hypertension (age-standardized estimate)_Male	Prevalence of previous diagnosis, treated but uncontrolled hypertension among adults aged 30-79 years with hypertension (age-standardized estimate)_Male	-0.43156
Prevalence of controlled hypertension among adults aged 30-79 years with hypertension (age-standardized estimate)_Male	Prevalence of previous diagnosis, treated but uncontrolled hypertension among adults aged 30-79 years with hypertension (crude estimate)_Female	-0.698662
Prevalence of controlled hypertension among adults aged 30-79 years with hypertension (age-standardized estimate)_Male	Prevalence of previous diagnosis, treated but uncontrolled hypertension among adults aged 30-79 years with hypertension (crude estimate)_Male	-0.328043
Prevalence of controlled hypertension among adults aged 30-79 years with hypertension (age-standardized estimate)_Male	Prevalence of previously diagnosed (aware) but untreated hypertension among adults aged 30Ã¢â‚¬â€œ79 years with hypertension (age-standardized estimate)_Female	-0.669535
Prevalence of controlled hypertension among adults aged 30-79 years with hypertension (age-standardized estimate)_Male	Prevalence of previously diagnosed (aware) but untreated hypertension among adults aged 30Ã¢â‚¬â€œ79 years with hypertension (age-standardized estimate)_Male	-0.82817
Prevalence of controlled hypertension among adults aged 30-79 years with hypertension (age-standardized estimate)_Male	Prevalence of previously diagnosed (aware) but untreated hypertension among adults aged 30Ã¢â‚¬â€œ79 years with hypertension (crude estimate)_Female	-0.686649
Prevalence of controlled hypertension among adults aged 30-79 years with hypertension (age-standardized estimate)_Male	Prevalence of previously diagnosed (aware) but untreated hypertension among adults aged 30Ã¢â‚¬â€œ79 years with hypertension (crude estimate)_Male	-0.872165
Prevalence of controlled hypertension among adults aged 30-79 years with hypertension (age-standardized estimate)_Male	Prevalence of treatment (taking medicine) for hypertension among adults aged 30-79 with hypertension (age-standardized estimate)_Female	0.640071
Prevalence of controlled hypertension among adults aged 30-79 years with hypertension (age-standardized estimate)_Male	Prevalence of treatment (taking medicine) for hypertension among adults aged 30-79 with hypertension (age-standardized estimate)_Male	0.964407
Prevalence of controlled hypertension among adults aged 30-79 years with hypertension (age-standardized estimate)_Male	Prevalence of treatment (taking medicine) for hypertension among adults aged 30-79 with hypertension (crude estimate)_Female	0.662587
Prevalence of controlled hypertension among adults aged 30-79 years with hypertension (age-standardized estimate)_Male	Prevalence of treatment (taking medicine) for hypertension among adults aged 30-79 with hypertension (crude estimate)_Male	0.960226
Prevalence of controlled hypertension among adults aged 30-79 years with hypertension (age-standardized estimate)_Male	Prevalence of undiagnosed (unaware) for hypertension among adults aged 30-79 with hypertension (age-standardized estimate)_Female	-0.450289
Prevalence of controlled hypertension among adults aged 30-79 years with hypertension (age-standardized estimate)_Male	Prevalence of undiagnosed (unaware) for hypertension among adults aged 30-79 with hypertension (age-standardized estimate)_Male	-0.931457
Prevalence of controlled hypertension among adults aged 30-79 years with hypertension (age-standardized estimate)_Male	Prevalence of undiagnosed (unaware) for hypertension among adults aged 30-79 with hypertension (crude estimate)_Female	-0.522322
Prevalence of controlled hypertension among adults aged 30-79 years with hypertension (age-standardized estimate)_Male	Prevalence of undiagnosed (unaware) for hypertension among adults aged 30-79 with hypertension (crude estimate)_Male	-0.923571
Prevalence of controlled hypertension among adults aged 30-79 years with hypertension (age-standardized estimate)_Male	Prevalence of insufficient physical activity among adults aged 18+ years (age-standardized estimate) (%) Male	0.119501
Prevalence of controlled hypertension among adults aged 30-79 years with hypertension (age-standardized estimate)_Male	Prevalence of insufficient physical activity among adults aged 18+ years (age-standardized estimate) (%) Female	-0.0308217
Prevalence of controlled hypertension among adults aged 30-79 years with hypertension (age-standardized estimate)_Male	Overweight Prevalence - Female	-0.0250507
Prevalence of controlled hypertension among adults aged 30-79 years with hypertension (age-standardized estimate)_Male	Overweight Prevalence - Male	0.665324
Prevalence of controlled hypertension among adults aged 30-79 years with hypertension (age-standardized estimate)_Male	Men_Mean HDL cholesterol (mmol/L)	0.38925
Prevalence of controlled hypertension among adults aged 30-79 years with hypertension (age-standardized estimate)_Male	Men_Mean Total cholesterol (mmol/L)	0.21242
Prevalence of controlled hypertension among adults aged 30-79 years with hypertension (age-standardized estimate)_Male	Men_Mean non-HDL cholesterol (mmol/L)	-0.272904
Prevalence of controlled hypertension among adults aged 30-79 years with hypertension (age-standardized estimate)_Male	Men_Total-to-HDL cholestrol ratio	-0.309265
Prevalence of controlled hypertension among adults aged 30-79 years with hypertension (age-standardized estimate)_Male	Women_Mean HDL cholesterol (mmol/L)	0.691584
Prevalence of controlled hypertension among adults aged 30-79 years with hypertension (age-standardized estimate)_Male	Women_Mean Total cholesterol (mmol/L)	-0.138382
Prevalence of controlled hypertension among adults aged 30-79 years with hypertension (age-standardized estimate)_Male	Women_Mean non-HDL cholesterol (mmol/L)	-0.647065
Prevalence of controlled hypertension among adults aged 30-79 years with hypertension (age-standardized estimate)_Male	Women_Total-to-HDL cholestrol ratio	-0.691436
Prevalence of controlled hypertension among adults aged 30-79 years with hypertension (age-standardized estimate)_Male	Acute glomerulonephritis_Female_Deaths	-0.27561
Prevalence of controlled hypertension among adults aged 30-79 years with hypertension (age-standardized estimate)_Male	Acute glomerulonephritis_Female_Years of Life Lost (YLLs)	-0.350456
Prevalence of controlled hypertension among adults aged 30-79 years with hypertension (age-standardized estimate)_Male	Acute glomerulonephritis_Male_Deaths	-0.192213
Prevalence of controlled hypertension among adults aged 30-79 years with hypertension (age-standardized estimate)_Male	Acute glomerulonephritis_Male_Years of Life Lost (YLLs)	-0.281538
Prevalence of controlled hypertension among adults aged 30-79 years with hypertension (age-standardized estimate)_Male	Chronic kidney disease due to diabetes_Female_Deaths	-0.675989
Prevalence of controlled hypertension among adults aged 30-79 years with hypertension (age-standardized estimate)_Male	Chronic kidney disease due to diabetes_Female_Years of Life Lost (YLLs)	-0.692523
Prevalence of controlled hypertension among adults aged 30-79 years with hypertension (age-standardized estimate)_Male	Chronic kidney disease due to diabetes_Male_Deaths	-0.608156
Prevalence of controlled hypertension among adults aged 30-79 years with hypertension (age-standardized estimate)_Male	Chronic kidney disease due to diabetes_Male_Years of Life Lost (YLLs)	-0.639305
Prevalence of controlled hypertension among adults aged 30-79 years with hypertension (age-standardized estimate)_Male	Kidney diseases_Female_Deaths	-0.616186
Prevalence of controlled hypertension among adults aged 30-79 years with hypertension (age-standardized estimate)_Male	Kidney diseases_Female_Years of Life Lost (YLLs)	-0.67474
Prevalence of controlled hypertension among adults aged 30-79 years with hypertension (age-standardized estimate)_Male	Kidney diseases_Male_Deaths	-0.597825
Prevalence of controlled hypertension among adults aged 30-79 years with hypertension (age-standardized estimate)_Male	Kidney diseases_Male_Years of Life Lost (YLLs)	-0.62923
Prevalence of controlled hypertension among adults aged 30-79 years with hypertension (age-standardized estimate)_Male	Other chronic kidney disease_Female_Deaths	-0.520329
Prevalence of controlled hypertension among adults aged 30-79 years with hypertension (age-standardized estimate)_Male	Other chronic kidney disease_Female_Years of Life Lost (YLLs)	-0.615955
Prevalence of controlled hypertension among adults aged 30-79 years with hypertension (age-standardized estimate)_Male	Other chronic kidney disease_Male_Deaths	-0.570843
Prevalence of controlled hypertension among adults aged 30-79 years with hypertension (age-standardized estimate)_Male	Other chronic kidney disease_Male_Years of Life Lost (YLLs)	-0.603513
Prevalence of controlled hypertension among adults aged 30-79 years with hypertension (age-standardized estimate)_Male	Cocaine use disorders_Female	0.921505
Prevalence of controlled hypertension among adults aged 30-79 years with hypertension (age-standardized estimate)_Male	Cocaine use disorders_Male	0.863319
Prevalence of controlled hypertension among adults aged 30-79 years with hypertension (age-standardized estimate)_Male	Drug use disorders_Female	0.927699
Prevalence of controlled hypertension among adults aged 30-79 years with hypertension (age-standardized estimate)_Male	Drug use disorders_Male	0.923218
Prevalence of controlled hypertension among adults aged 30-79 years with hypertension (age-standardized estimate)_Male	Opioid use disorders_Female	0.931274
Prevalence of controlled hypertension among adults aged 30-79 years with hypertension (age-standardized estimate)_Male	Opioid use disorders_Male	0.924284
Prevalence of controlled hypertension among adults aged 30-79 years with hypertension (age-standardized estimate)_Male	Alcohol-related diseases_Female	-0.313761
Prevalence of controlled hypertension among adults aged 30-79 years with hypertension (age-standardized estimate)_Male	Alcohol-related diseases_Male	-0.367444
Prevalence of controlled hypertension among adults aged 30-79 years with hypertension (crude estimate)_Female	Prevalence of controlled hypertension among adults aged 30-79 years with hypertension (crude estimate)_Male	0.938919
Prevalence of controlled hypertension among adults aged 30-79 years with hypertension (crude estimate)_Female	Prevalence of controlled hypertension among treated in adults aged 30-79 with hypertension (age-standardized estimate)_Female	0.983241
Prevalence of controlled hypertension among adults aged 30-79 years with hypertension (crude estimate)_Female	Prevalence of controlled hypertension among treated in adults aged 30-79 with hypertension (age-standardized estimate)_Male	0.895434
Prevalence of controlled hypertension among adults aged 30-79 years with hypertension (crude estimate)_Female	Prevalence of controlled hypertension among treated in adults aged 30-79 with hypertension (crude estimate)_Female	0.980074
Prevalence of controlled hypertension among adults aged 30-79 years with hypertension (crude estimate)_Female	Prevalence of controlled hypertension among treated in adults aged 30-79 with hypertension (crude estimate)_Male	0.892731
Prevalence of controlled hypertension among adults aged 30-79 years with hypertension (crude estimate)_Female	Prevalence of hypertension among adults aged 30-79 years (age-standardized estimate)_Female	-0.882024
Prevalence of controlled hypertension among adults aged 30-79 years with hypertension (crude estimate)_Female	Prevalence of hypertension among adults aged 30-79 years (age-standardized estimate)_Male	-0.654757
Prevalence of controlled hypertension among adults aged 30-79 years with hypertension (crude estimate)_Female	Prevalence of hypertension among adults aged 30-79 years (crude estimate)_Female	-0.661269
Prevalence of controlled hypertension among adults aged 30-79 years with hypertension (crude estimate)_Female	Prevalence of hypertension among adults aged 30-79 years (crude estimate)_Male	-0.307158
Prevalence of controlled hypertension among adults aged 30-79 years with hypertension (crude estimate)_Female	Prevalence of hypertension awareness among adults aged 30-79 with hypertension (age-standardized estimate)_Female	0.682754
Prevalence of controlled hypertension among adults aged 30-79 years with hypertension (crude estimate)_Female	Prevalence of hypertension awareness among adults aged 30-79 with hypertension (age-standardized estimate)_Male	0.954701
Prevalence of controlled hypertension among adults aged 30-79 years with hypertension (crude estimate)_Female	Prevalence of hypertension awareness among adults aged 30-79 with hypertension (crude estimate)_Female	0.744909
Prevalence of controlled hypertension among adults aged 30-79 years with hypertension (crude estimate)_Female	Prevalence of hypertension awareness among adults aged 30-79 with hypertension (crude estimate)_Male	0.957999
Prevalence of controlled hypertension among adults aged 30-79 years with hypertension (crude estimate)_Female	Prevalence of previous diagnosis, treated but uncontrolled hypertension among adults aged 30-79 years with hypertension (age-standardized estimate)_Female	-0.586552
Prevalence of controlled hypertension among adults aged 30-79 years with hypertension (crude estimate)_Female	Prevalence of previous diagnosis, treated but uncontrolled hypertension among adults aged 30-79 years with hypertension (age-standardized estimate)_Male	-0.178049
Prevalence of controlled hypertension among adults aged 30-79 years with hypertension (crude estimate)_Female	Prevalence of previous diagnosis, treated but uncontrolled hypertension among adults aged 30-79 years with hypertension (crude estimate)_Female	-0.496648
Prevalence of controlled hypertension among adults aged 30-79 years with hypertension (crude estimate)_Female	Prevalence of previous diagnosis, treated but uncontrolled hypertension among adults aged 30-79 years with hypertension (crude estimate)_Male	-0.061723
Prevalence of controlled hypertension among adults aged 30-79 years with hypertension (crude estimate)_Female	Prevalence of previously diagnosed (aware) but untreated hypertension among adults aged 30Ã¢â‚¬â€œ79 years with hypertension (age-standardized estimate)_Female	-0.819952
Prevalence of controlled hypertension among adults aged 30-79 years with hypertension (crude estimate)_Female	Prevalence of previously diagnosed (aware) but untreated hypertension among adults aged 30Ã¢â‚¬â€œ79 years with hypertension (age-standardized estimate)_Male	-0.778255
Prevalence of controlled hypertension among adults aged 30-79 years with hypertension (crude estimate)_Female	Prevalence of previously diagnosed (aware) but untreated hypertension among adults aged 30Ã¢â‚¬â€œ79 years with hypertension (crude estimate)_Female	-0.835553
Prevalence of controlled hypertension among adults aged 30-79 years with hypertension (crude estimate)_Female	Prevalence of previously diagnosed (aware) but untreated hypertension among adults aged 30Ã¢â‚¬â€œ79 years with hypertension (crude estimate)_Male	-0.817462
Prevalence of controlled hypertension among adults aged 30-79 years with hypertension (crude estimate)_Female	Prevalence of treatment (taking medicine) for hypertension among adults aged 30-79 with hypertension (age-standardized estimate)_Female	0.844707
Prevalence of controlled hypertension among adults aged 30-79 years with hypertension (crude estimate)_Female	Prevalence of treatment (taking medicine) for hypertension among adults aged 30-79 with hypertension (age-standardized estimate)_Male	0.967367
Prevalence of controlled hypertension among adults aged 30-79 years with hypertension (crude estimate)_Female	Prevalence of treatment (taking medicine) for hypertension among adults aged 30-79 with hypertension (crude estimate)_Female	0.857623
Prevalence of controlled hypertension among adults aged 30-79 years with hypertension (crude estimate)_Female	Prevalence of treatment (taking medicine) for hypertension among adults aged 30-79 with hypertension (crude estimate)_Male	0.97098
Prevalence of controlled hypertension among adults aged 30-79 years with hypertension (crude estimate)_Female	Prevalence of undiagnosed (unaware) for hypertension among adults aged 30-79 with hypertension (age-standardized estimate)_Female	-0.682754
Prevalence of controlled hypertension among adults aged 30-79 years with hypertension (crude estimate)_Female	Prevalence of undiagnosed (unaware) for hypertension among adults aged 30-79 with hypertension (age-standardized estimate)_Male	-0.954701
Prevalence of controlled hypertension among adults aged 30-79 years with hypertension (crude estimate)_Female	Prevalence of undiagnosed (unaware) for hypertension among adults aged 30-79 with hypertension (crude estimate)_Female	-0.744909
Prevalence of controlled hypertension among adults aged 30-79 years with hypertension (crude estimate)_Female	Prevalence of undiagnosed (unaware) for hypertension among adults aged 30-79 with hypertension (crude estimate)_Male	-0.957999
Prevalence of controlled hypertension among adults aged 30-79 years with hypertension (crude estimate)_Female	Prevalence of insufficient physical activity among adults aged 18+ years (age-standardized estimate) (%) Male	0.119499
Prevalence of controlled hypertension among adults aged 30-79 years with hypertension (crude estimate)_Female	Prevalence of insufficient physical activity among adults aged 18+ years (age-standardized estimate) (%) Female	-0.0964811
Prevalence of controlled hypertension among adults aged 30-79 years with hypertension (crude estimate)_Female	Overweight Prevalence - Female	0.1989
Prevalence of controlled hypertension among adults aged 30-79 years with hypertension (crude estimate)_Female	Overweight Prevalence - Male	0.781264
Prevalence of controlled hypertension among adults aged 30-79 years with hypertension (crude estimate)_Female	Men_Mean HDL cholesterol (mmol/L)	0.265795
Prevalence of controlled hypertension among adults aged 30-79 years with hypertension (crude estimate)_Female	Men_Mean Total cholesterol (mmol/L)	0.0750564
Prevalence of controlled hypertension among adults aged 30-79 years with hypertension (crude estimate)_Female	Men_Mean non-HDL cholesterol (mmol/L)	-0.342261
Prevalence of controlled hypertension among adults aged 30-79 years with hypertension (crude estimate)_Female	Men_Total-to-HDL cholestrol ratio	-0.215232
Prevalence of controlled hypertension among adults aged 30-79 years with hypertension (crude estimate)_Female	Women_Mean HDL cholesterol (mmol/L)	0.575037
Prevalence of controlled hypertension among adults aged 30-79 years with hypertension (crude estimate)_Female	Women_Mean Total cholesterol (mmol/L)	-0.236677
Prevalence of controlled hypertension among adults aged 30-79 years with hypertension (crude estimate)_Female	Women_Mean non-HDL cholesterol (mmol/L)	-0.629869
Prevalence of controlled hypertension among adults aged 30-79 years with hypertension (crude estimate)_Female	Women_Total-to-HDL cholestrol ratio	-0.580948
Prevalence of controlled hypertension among adults aged 30-79 years with hypertension (crude estimate)_Female	Acute glomerulonephritis_Female_Deaths	-0.434211
Prevalence of controlled hypertension among adults aged 30-79 years with hypertension (crude estimate)_Female	Acute glomerulonephritis_Female_Years of Life Lost (YLLs)	-0.494779
Prevalence of controlled hypertension among adults aged 30-79 years with hypertension (crude estimate)_Female	Acute glomerulonephritis_Male_Deaths	-0.382748
Prevalence of controlled hypertension among adults aged 30-79 years with hypertension (crude estimate)_Female	Acute glomerulonephritis_Male_Years of Life Lost (YLLs)	-0.468895
Prevalence of controlled hypertension among adults aged 30-79 years with hypertension (crude estimate)_Female	Chronic kidney disease due to diabetes_Female_Deaths	-0.720712
Prevalence of controlled hypertension among adults aged 30-79 years with hypertension (crude estimate)_Female	Chronic kidney disease due to diabetes_Female_Years of Life Lost (YLLs)	-0.757481
Prevalence of controlled hypertension among adults aged 30-79 years with hypertension (crude estimate)_Female	Chronic kidney disease due to diabetes_Male_Deaths	-0.640342
Prevalence of controlled hypertension among adults aged 30-79 years with hypertension (crude estimate)_Female	Chronic kidney disease due to diabetes_Male_Years of Life Lost (YLLs)	-0.677331
Prevalence of controlled hypertension among adults aged 30-79 years with hypertension (crude estimate)_Female	Kidney diseases_Female_Deaths	-0.672548
Prevalence of controlled hypertension among adults aged 30-79 years with hypertension (crude estimate)_Female	Kidney diseases_Female_Years of Life Lost (YLLs)	-0.743942
Prevalence of controlled hypertension among adults aged 30-79 years with hypertension (crude estimate)_Female	Kidney diseases_Male_Deaths	-0.633496
Prevalence of controlled hypertension among adults aged 30-79 years with hypertension (crude estimate)_Female	Kidney diseases_Male_Years of Life Lost (YLLs)	-0.666431
Prevalence of controlled hypertension among adults aged 30-79 years with hypertension (crude estimate)_Female	Other chronic kidney disease_Female_Deaths	-0.576724
Prevalence of controlled hypertension among adults aged 30-79 years with hypertension (crude estimate)_Female	Other chronic kidney disease_Female_Years of Life Lost (YLLs)	-0.68117
Prevalence of controlled hypertension among adults aged 30-79 years with hypertension (crude estimate)_Female	Other chronic kidney disease_Male_Deaths	-0.606465
Prevalence of controlled hypertension among adults aged 30-79 years with hypertension (crude estimate)_Female	Other chronic kidney disease_Male_Years of Life Lost (YLLs)	-0.638017
Prevalence of controlled hypertension among adults aged 30-79 years with hypertension (crude estimate)_Female	Cocaine use disorders_Female	0.785943
Prevalence of controlled hypertension among adults aged 30-79 years with hypertension (crude estimate)_Female	Cocaine use disorders_Male	0.719931
Prevalence of controlled hypertension among adults aged 30-79 years with hypertension (crude estimate)_Female	Drug use disorders_Female	0.795376
Prevalence of controlled hypertension among adults aged 30-79 years with hypertension (crude estimate)_Female	Drug use disorders_Male	0.784699
Prevalence of controlled hypertension among adults aged 30-79 years with hypertension (crude estimate)_Female	Opioid use disorders_Female	0.801549
Prevalence of controlled hypertension among adults aged 30-79 years with hypertension (crude estimate)_Female	Opioid use disorders_Male	0.789944
Prevalence of controlled hypertension among adults aged 30-79 years with hypertension (crude estimate)_Female	Alcohol-related diseases_Female	-0.472052
Prevalence of controlled hypertension among adults aged 30-79 years with hypertension (crude estimate)_Female	Alcohol-related diseases_Male	-0.488615
Prevalence of controlled hypertension among adults aged 30-79 years with hypertension (crude estimate)_Male	Prevalence of controlled hypertension among treated in adults aged 30-79 with hypertension (age-standardized estimate)_Female	0.948417
Prevalence of controlled hypertension among adults aged 30-79 years with hypertension (crude estimate)_Male	Prevalence of controlled hypertension among treated in adults aged 30-79 with hypertension (age-standardized estimate)_Male	0.976303
Prevalence of controlled hypertension among adults aged 30-79 years with hypertension (crude estimate)_Male	Prevalence of controlled hypertension among treated in adults aged 30-79 with hypertension (crude estimate)_Female	0.94342
Prevalence of controlled hypertension among adults aged 30-79 years with hypertension (crude estimate)_Male	Prevalence of controlled hypertension among treated in adults aged 30-79 with hypertension (crude estimate)_Male	0.974179
Prevalence of controlled hypertension among adults aged 30-79 years with hypertension (crude estimate)_Male	Prevalence of hypertension among adults aged 30-79 years (age-standardized estimate)_Female	-0.914347
Prevalence of controlled hypertension among adults aged 30-79 years with hypertension (crude estimate)_Male	Prevalence of hypertension among adults aged 30-79 years (age-standardized estimate)_Male	-0.758512
Prevalence of controlled hypertension among adults aged 30-79 years with hypertension (crude estimate)_Male	Prevalence of hypertension among adults aged 30-79 years (crude estimate)_Female	-0.724514
Prevalence of controlled hypertension among adults aged 30-79 years with hypertension (crude estimate)_Male	Prevalence of hypertension among adults aged 30-79 years (crude estimate)_Male	-0.453924
Prevalence of controlled hypertension among adults aged 30-79 years with hypertension (crude estimate)_Male	Prevalence of hypertension awareness among adults aged 30-79 with hypertension (age-standardized estimate)_Female	0.465338
Prevalence of controlled hypertension among adults aged 30-79 years with hypertension (crude estimate)_Male	Prevalence of hypertension awareness among adults aged 30-79 with hypertension (age-standardized estimate)_Male	0.935742
Prevalence of controlled hypertension among adults aged 30-79 years with hypertension (crude estimate)_Male	Prevalence of hypertension awareness among adults aged 30-79 with hypertension (crude estimate)_Female	0.539039
Prevalence of controlled hypertension among adults aged 30-79 years with hypertension (crude estimate)_Male	Prevalence of hypertension awareness among adults aged 30-79 with hypertension (crude estimate)_Male	0.930199
Prevalence of controlled hypertension among adults aged 30-79 years with hypertension (crude estimate)_Male	Prevalence of previous diagnosis, treated but uncontrolled hypertension among adults aged 30-79 years with hypertension (age-standardized estimate)_Female	-0.765612
Prevalence of controlled hypertension among adults aged 30-79 years with hypertension (crude estimate)_Male	Prevalence of previous diagnosis, treated but uncontrolled hypertension among adults aged 30-79 years with hypertension (age-standardized estimate)_Male	-0.423439
Prevalence of controlled hypertension among adults aged 30-79 years with hypertension (crude estimate)_Male	Prevalence of previous diagnosis, treated but uncontrolled hypertension among adults aged 30-79 years with hypertension (crude estimate)_Female	-0.689807
Prevalence of controlled hypertension among adults aged 30-79 years with hypertension (crude estimate)_Male	Prevalence of previous diagnosis, treated but uncontrolled hypertension among adults aged 30-79 years with hypertension (crude estimate)_Male	-0.315999
Prevalence of controlled hypertension among adults aged 30-79 years with hypertension (crude estimate)_Male	Prevalence of previously diagnosed (aware) but untreated hypertension among adults aged 30Ã¢â‚¬â€œ79 years with hypertension (age-standardized estimate)_Female	-0.672398
Prevalence of controlled hypertension among adults aged 30-79 years with hypertension (crude estimate)_Male	Prevalence of previously diagnosed (aware) but untreated hypertension among adults aged 30Ã¢â‚¬â€œ79 years with hypertension (age-standardized estimate)_Male	-0.823006
Prevalence of controlled hypertension among adults aged 30-79 years with hypertension (crude estimate)_Male	Prevalence of previously diagnosed (aware) but untreated hypertension among adults aged 30Ã¢â‚¬â€œ79 years with hypertension (crude estimate)_Female	-0.690555
Prevalence of controlled hypertension among adults aged 30-79 years with hypertension (crude estimate)_Male	Prevalence of previously diagnosed (aware) but untreated hypertension among adults aged 30Ã¢â‚¬â€œ79 years with hypertension (crude estimate)_Male	-0.868253
Prevalence of controlled hypertension among adults aged 30-79 years with hypertension (crude estimate)_Male	Prevalence of treatment (taking medicine) for hypertension among adults aged 30-79 with hypertension (age-standardized estimate)_Female	0.648889
Prevalence of controlled hypertension among adults aged 30-79 years with hypertension (crude estimate)_Male	Prevalence of treatment (taking medicine) for hypertension among adults aged 30-79 with hypertension (age-standardized estimate)_Male	0.96616
Prevalence of controlled hypertension among adults aged 30-79 years with hypertension (crude estimate)_Male	Prevalence of treatment (taking medicine) for hypertension among adults aged 30-79 with hypertension (crude estimate)_Female	0.672813
Prevalence of controlled hypertension among adults aged 30-79 years with hypertension (crude estimate)_Male	Prevalence of treatment (taking medicine) for hypertension among adults aged 30-79 with hypertension (crude estimate)_Male	0.964197
Prevalence of controlled hypertension among adults aged 30-79 years with hypertension (crude estimate)_Male	Prevalence of undiagnosed (unaware) for hypertension among adults aged 30-79 with hypertension (age-standardized estimate)_Female	-0.465338
Prevalence of controlled hypertension among adults aged 30-79 years with hypertension (crude estimate)_Male	Prevalence of undiagnosed (unaware) for hypertension among adults aged 30-79 with hypertension (age-standardized estimate)_Male	-0.935742
Prevalence of controlled hypertension among adults aged 30-79 years with hypertension (crude estimate)_Male	Prevalence of undiagnosed (unaware) for hypertension among adults aged 30-79 with hypertension (crude estimate)_Female	-0.539039
Prevalence of controlled hypertension among adults aged 30-79 years with hypertension (crude estimate)_Male	Prevalence of undiagnosed (unaware) for hypertension among adults aged 30-79 with hypertension (crude estimate)_Male	-0.930199
Prevalence of controlled hypertension among adults aged 30-79 years with hypertension (crude estimate)_Male	Prevalence of insufficient physical activity among adults aged 18+ years (age-standardized estimate) (%) Male	0.121086
Prevalence of controlled hypertension among adults aged 30-79 years with hypertension (crude estimate)_Male	Prevalence of insufficient physical activity among adults aged 18+ years (age-standardized estimate) (%) Female	-0.0360831
Prevalence of controlled hypertension among adults aged 30-79 years with hypertension (crude estimate)_Male	Overweight Prevalence - Female	-0.0297751
Prevalence of controlled hypertension among adults aged 30-79 years with hypertension (crude estimate)_Male	Overweight Prevalence - Male	0.659239
Prevalence of controlled hypertension among adults aged 30-79 years with hypertension (crude estimate)_Male	Men_Mean HDL cholesterol (mmol/L)	0.373854
Prevalence of controlled hypertension among adults aged 30-79 years with hypertension (crude estimate)_Male	Men_Mean Total cholesterol (mmol/L)	0.196579
Prevalence of controlled hypertension among adults aged 30-79 years with hypertension (crude estimate)_Male	Men_Mean non-HDL cholesterol (mmol/L)	-0.284614
Prevalence of controlled hypertension among adults aged 30-79 years with hypertension (crude estimate)_Male	Men_Total-to-HDL cholestrol ratio	-0.29505
Prevalence of controlled hypertension among adults aged 30-79 years with hypertension (crude estimate)_Male	Women_Mean HDL cholesterol (mmol/L)	0.682113
Prevalence of controlled hypertension among adults aged 30-79 years with hypertension (crude estimate)_Male	Women_Mean Total cholesterol (mmol/L)	-0.152173
Prevalence of controlled hypertension among adults aged 30-79 years with hypertension (crude estimate)_Male	Women_Mean non-HDL cholesterol (mmol/L)	-0.650707
Prevalence of controlled hypertension among adults aged 30-79 years with hypertension (crude estimate)_Male	Women_Total-to-HDL cholestrol ratio	-0.682169
Prevalence of controlled hypertension among adults aged 30-79 years with hypertension (crude estimate)_Male	Acute glomerulonephritis_Female_Deaths	-0.294102
Prevalence of controlled hypertension among adults aged 30-79 years with hypertension (crude estimate)_Male	Acute glomerulonephritis_Female_Years of Life Lost (YLLs)	-0.366754
Prevalence of controlled hypertension among adults aged 30-79 years with hypertension (crude estimate)_Male	Acute glomerulonephritis_Male_Deaths	-0.211629
Prevalence of controlled hypertension among adults aged 30-79 years with hypertension (crude estimate)_Male	Acute glomerulonephritis_Male_Years of Life Lost (YLLs)	-0.29927
Prevalence of controlled hypertension among adults aged 30-79 years with hypertension (crude estimate)_Male	Chronic kidney disease due to diabetes_Female_Deaths	-0.694118
Prevalence of controlled hypertension among adults aged 30-79 years with hypertension (crude estimate)_Male	Chronic kidney disease due to diabetes_Female_Years of Life Lost (YLLs)	-0.71073
Prevalence of controlled hypertension among adults aged 30-79 years with hypertension (crude estimate)_Male	Chronic kidney disease due to diabetes_Male_Deaths	-0.623948
Prevalence of controlled hypertension among adults aged 30-79 years with hypertension (crude estimate)_Male	Chronic kidney disease due to diabetes_Male_Years of Life Lost (YLLs)	-0.657051
Prevalence of controlled hypertension among adults aged 30-79 years with hypertension (crude estimate)_Male	Kidney diseases_Female_Deaths	-0.636039
Prevalence of controlled hypertension among adults aged 30-79 years with hypertension (crude estimate)_Male	Kidney diseases_Female_Years of Life Lost (YLLs)	-0.693064
Prevalence of controlled hypertension among adults aged 30-79 years with hypertension (crude estimate)_Male	Kidney diseases_Male_Deaths	-0.615333
Prevalence of controlled hypertension among adults aged 30-79 years with hypertension (crude estimate)_Male	Kidney diseases_Male_Years of Life Lost (YLLs)	-0.647671
Prevalence of controlled hypertension among adults aged 30-79 years with hypertension (crude estimate)_Male	Other chronic kidney disease_Female_Deaths	-0.539111
Prevalence of controlled hypertension among adults aged 30-79 years with hypertension (crude estimate)_Male	Other chronic kidney disease_Female_Years of Life Lost (YLLs)	-0.632927
Prevalence of controlled hypertension among adults aged 30-79 years with hypertension (crude estimate)_Male	Other chronic kidney disease_Male_Deaths	-0.588672
Prevalence of controlled hypertension among adults aged 30-79 years with hypertension (crude estimate)_Male	Other chronic kidney disease_Male_Years of Life Lost (YLLs)	-0.621662
Prevalence of controlled hypertension among adults aged 30-79 years with hypertension (crude estimate)_Male	Cocaine use disorders_Female	0.913828
Prevalence of controlled hypertension among adults aged 30-79 years with hypertension (crude estimate)_Male	Cocaine use disorders_Male	0.858583
Prevalence of controlled hypertension among adults aged 30-79 years with hypertension (crude estimate)_Male	Drug use disorders_Female	0.920144
Prevalence of controlled hypertension among adults aged 30-79 years with hypertension (crude estimate)_Male	Drug use disorders_Male	0.915679
Prevalence of controlled hypertension among adults aged 30-79 years with hypertension (crude estimate)_Male	Opioid use disorders_Female	0.923823
Prevalence of controlled hypertension among adults aged 30-79 years with hypertension (crude estimate)_Male	Opioid use disorders_Male	0.916652
Prevalence of controlled hypertension among adults aged 30-79 years with hypertension (crude estimate)_Male	Alcohol-related diseases_Female	-0.330734
Prevalence of controlled hypertension among adults aged 30-79 years with hypertension (crude estimate)_Male	Alcohol-related diseases_Male	-0.387015
Prevalence of controlled hypertension among treated in adults aged 30-79 with hypertension (age-standardized estimate)_Female	Prevalence of controlled hypertension among treated in adults aged 30-79 with hypertension (age-standardized estimate)_Male	0.92538
Prevalence of controlled hypertension among treated in adults aged 30-79 with hypertension (age-standardized estimate)_Female	Prevalence of controlled hypertension among treated in adults aged 30-79 with hypertension (crude estimate)_Female	0.999468
Prevalence of controlled hypertension among treated in adults aged 30-79 with hypertension (age-standardized estimate)_Female	Prevalence of controlled hypertension among treated in adults aged 30-79 with hypertension (crude estimate)_Male	0.922756
Prevalence of controlled hypertension among treated in adults aged 30-79 with hypertension (age-standardized estimate)_Female	Prevalence of hypertension among adults aged 30-79 years (age-standardized estimate)_Female	-0.935251
Prevalence of controlled hypertension among treated in adults aged 30-79 with hypertension (age-standardized estimate)_Female	Prevalence of hypertension among adults aged 30-79 years (age-standardized estimate)_Male	-0.727714
Prevalence of controlled hypertension among treated in adults aged 30-79 with hypertension (age-standardized estimate)_Female	Prevalence of hypertension among adults aged 30-79 years (crude estimate)_Female	-0.750157
Prevalence of controlled hypertension among treated in adults aged 30-79 with hypertension (age-standardized estimate)_Female	Prevalence of hypertension among adults aged 30-79 years (crude estimate)_Male	-0.411518
Prevalence of controlled hypertension among treated in adults aged 30-79 with hypertension (age-standardized estimate)_Female	Prevalence of hypertension awareness among adults aged 30-79 with hypertension (age-standardized estimate)_Female	0.564825
Prevalence of controlled hypertension among treated in adults aged 30-79 with hypertension (age-standardized estimate)_Female	Prevalence of hypertension awareness among adults aged 30-79 with hypertension (age-standardized estimate)_Male	0.928739
Prevalence of controlled hypertension among treated in adults aged 30-79 with hypertension (age-standardized estimate)_Female	Prevalence of hypertension awareness among adults aged 30-79 with hypertension (crude estimate)_Female	0.628642
Prevalence of controlled hypertension among treated in adults aged 30-79 with hypertension (age-standardized estimate)_Female	Prevalence of hypertension awareness among adults aged 30-79 with hypertension (crude estimate)_Male	0.926003
Prevalence of controlled hypertension among treated in adults aged 30-79 with hypertension (age-standardized estimate)_Female	Prevalence of previous diagnosis, treated but uncontrolled hypertension among adults aged 30-79 years with hypertension (age-standardized estimate)_Female	-0.682949
Prevalence of controlled hypertension among treated in adults aged 30-79 with hypertension (age-standardized estimate)_Female	Prevalence of previous diagnosis, treated but uncontrolled hypertension among adults aged 30-79 years with hypertension (age-standardized estimate)_Male	-0.264182
Prevalence of controlled hypertension among treated in adults aged 30-79 with hypertension (age-standardized estimate)_Female	Prevalence of previous diagnosis, treated but uncontrolled hypertension among adults aged 30-79 years with hypertension (crude estimate)_Female	-0.604894
Prevalence of controlled hypertension among treated in adults aged 30-79 with hypertension (age-standardized estimate)_Female	Prevalence of previous diagnosis, treated but uncontrolled hypertension among adults aged 30-79 years with hypertension (crude estimate)_Male	-0.156641
Prevalence of controlled hypertension among treated in adults aged 30-79 with hypertension (age-standardized estimate)_Female	Prevalence of previously diagnosed (aware) but untreated hypertension among adults aged 30Ã¢â‚¬â€œ79 years with hypertension (age-standardized estimate)_Female	-0.774657
Prevalence of controlled hypertension among treated in adults aged 30-79 with hypertension (age-standardized estimate)_Female	Prevalence of previously diagnosed (aware) but untreated hypertension among adults aged 30Ã¢â‚¬â€œ79 years with hypertension (age-standardized estimate)_Male	-0.808036
Prevalence of controlled hypertension among treated in adults aged 30-79 with hypertension (age-standardized estimate)_Female	Prevalence of previously diagnosed (aware) but untreated hypertension among adults aged 30Ã¢â‚¬â€œ79 years with hypertension (crude estimate)_Female	-0.788109
Prevalence of controlled hypertension among treated in adults aged 30-79 with hypertension (age-standardized estimate)_Female	Prevalence of previously diagnosed (aware) but untreated hypertension among adults aged 30Ã¢â‚¬â€œ79 years with hypertension (crude estimate)_Male	-0.845526
Prevalence of controlled hypertension among treated in adults aged 30-79 with hypertension (age-standardized estimate)_Female	Prevalence of treatment (taking medicine) for hypertension among adults aged 30-79 with hypertension (age-standardized estimate)_Female	0.760879
Prevalence of controlled hypertension among treated in adults aged 30-79 with hypertension (age-standardized estimate)_Female	Prevalence of treatment (taking medicine) for hypertension among adults aged 30-79 with hypertension (age-standardized estimate)_Male	0.956295
Prevalence of controlled hypertension among treated in adults aged 30-79 with hypertension (age-standardized estimate)_Female	Prevalence of treatment (taking medicine) for hypertension among adults aged 30-79 with hypertension (crude estimate)_Female	0.774181
Prevalence of controlled hypertension among treated in adults aged 30-79 with hypertension (age-standardized estimate)_Female	Prevalence of treatment (taking medicine) for hypertension among adults aged 30-79 with hypertension (crude estimate)_Male	0.954447
Prevalence of controlled hypertension among treated in adults aged 30-79 with hypertension (age-standardized estimate)_Female	Prevalence of undiagnosed (unaware) for hypertension among adults aged 30-79 with hypertension (age-standardized estimate)_Female	-0.564825
Prevalence of controlled hypertension among treated in adults aged 30-79 with hypertension (age-standardized estimate)_Female	Prevalence of undiagnosed (unaware) for hypertension among adults aged 30-79 with hypertension (age-standardized estimate)_Male	-0.928739
Prevalence of controlled hypertension among treated in adults aged 30-79 with hypertension (age-standardized estimate)_Female	Prevalence of undiagnosed (unaware) for hypertension among adults aged 30-79 with hypertension (crude estimate)_Female	-0.628642
Prevalence of controlled hypertension among treated in adults aged 30-79 with hypertension (age-standardized estimate)_Female	Prevalence of undiagnosed (unaware) for hypertension among adults aged 30-79 with hypertension (crude estimate)_Male	-0.926003
Prevalence of controlled hypertension among treated in adults aged 30-79 with hypertension (age-standardized estimate)_Female	Prevalence of insufficient physical activity among adults aged 18+ years (age-standardized estimate) (%) Male	0.0617099
Prevalence of controlled hypertension among treated in adults aged 30-79 with hypertension (age-standardized estimate)_Female	Prevalence of insufficient physical activity among adults aged 18+ years (age-standardized estimate) (%) Female	-0.0734026
Prevalence of controlled hypertension among treated in adults aged 30-79 with hypertension (age-standardized estimate)_Female	Overweight Prevalence - Female	0.158763
Prevalence of controlled hypertension among treated in adults aged 30-79 with hypertension (age-standardized estimate)_Female	Overweight Prevalence - Male	0.778567
Prevalence of controlled hypertension among treated in adults aged 30-79 with hypertension (age-standardized estimate)_Female	Men_Mean HDL cholesterol (mmol/L)	0.319156
Prevalence of controlled hypertension among treated in adults aged 30-79 with hypertension (age-standardized estimate)_Female	Men_Mean Total cholesterol (mmol/L)	0.122797
Prevalence of controlled hypertension among treated in adults aged 30-79 with hypertension (age-standardized estimate)_Female	Men_Mean non-HDL cholesterol (mmol/L)	-0.308127
Prevalence of controlled hypertension among treated in adults aged 30-79 with hypertension (age-standardized estimate)_Female	Men_Total-to-HDL cholestrol ratio	-0.266761
Prevalence of controlled hypertension among treated in adults aged 30-79 with hypertension (age-standardized estimate)_Female	Women_Mean HDL cholesterol (mmol/L)	0.600375
Prevalence of controlled hypertension among treated in adults aged 30-79 with hypertension (age-standardized estimate)_Female	Women_Mean Total cholesterol (mmol/L)	-0.206338
Prevalence of controlled hypertension among treated in adults aged 30-79 with hypertension (age-standardized estimate)_Female	Women_Mean non-HDL cholesterol (mmol/L)	-0.616941
Prevalence of controlled hypertension among treated in adults aged 30-79 with hypertension (age-standardized estimate)_Female	Women_Total-to-HDL cholestrol ratio	-0.607583
Prevalence of controlled hypertension among treated in adults aged 30-79 with hypertension (age-standardized estimate)_Female	Acute glomerulonephritis_Female_Deaths	-0.349303
Prevalence of controlled hypertension among treated in adults aged 30-79 with hypertension (age-standardized estimate)_Female	Acute glomerulonephritis_Female_Years of Life Lost (YLLs)	-0.411479
Prevalence of controlled hypertension among treated in adults aged 30-79 with hypertension (age-standardized estimate)_Female	Acute glomerulonephritis_Male_Deaths	-0.35233
Prevalence of controlled hypertension among treated in adults aged 30-79 with hypertension (age-standardized estimate)_Female	Acute glomerulonephritis_Male_Years of Life Lost (YLLs)	-0.438073
Prevalence of controlled hypertension among treated in adults aged 30-79 with hypertension (age-standardized estimate)_Female	Chronic kidney disease due to diabetes_Female_Deaths	-0.682072
Prevalence of controlled hypertension among treated in adults aged 30-79 with hypertension (age-standardized estimate)_Female	Chronic kidney disease due to diabetes_Female_Years of Life Lost (YLLs)	-0.723107
Prevalence of controlled hypertension among treated in adults aged 30-79 with hypertension (age-standardized estimate)_Female	Chronic kidney disease due to diabetes_Male_Deaths	-0.623141
Prevalence of controlled hypertension among treated in adults aged 30-79 with hypertension (age-standardized estimate)_Female	Chronic kidney disease due to diabetes_Male_Years of Life Lost (YLLs)	-0.654804
Prevalence of controlled hypertension among treated in adults aged 30-79 with hypertension (age-standardized estimate)_Female	Kidney diseases_Female_Deaths	-0.63926
Prevalence of controlled hypertension among treated in adults aged 30-79 with hypertension (age-standardized estimate)_Female	Kidney diseases_Female_Years of Life Lost (YLLs)	-0.705821
Prevalence of controlled hypertension among treated in adults aged 30-79 with hypertension (age-standardized estimate)_Female	Kidney diseases_Male_Deaths	-0.612296
Prevalence of controlled hypertension among treated in adults aged 30-79 with hypertension (age-standardized estimate)_Female	Kidney diseases_Male_Years of Life Lost (YLLs)	-0.64087
Prevalence of controlled hypertension among treated in adults aged 30-79 with hypertension (age-standardized estimate)_Female	Other chronic kidney disease_Female_Deaths	-0.550341
Prevalence of controlled hypertension among treated in adults aged 30-79 with hypertension (age-standardized estimate)_Female	Other chronic kidney disease_Female_Years of Life Lost (YLLs)	-0.644534
Prevalence of controlled hypertension among treated in adults aged 30-79 with hypertension (age-standardized estimate)_Female	Other chronic kidney disease_Male_Deaths	-0.58379
Prevalence of controlled hypertension among treated in adults aged 30-79 with hypertension (age-standardized estimate)_Female	Other chronic kidney disease_Male_Years of Life Lost (YLLs)	-0.611815
Prevalence of controlled hypertension among treated in adults aged 30-79 with hypertension (age-standardized estimate)_Female	Cocaine use disorders_Female	0.821571
Prevalence of controlled hypertension among treated in adults aged 30-79 with hypertension (age-standardized estimate)_Female	Cocaine use disorders_Male	0.756289
Prevalence of controlled hypertension among treated in adults aged 30-79 with hypertension (age-standardized estimate)_Female	Drug use disorders_Female	0.830959
Prevalence of controlled hypertension among treated in adults aged 30-79 with hypertension (age-standardized estimate)_Female	Drug use disorders_Male	0.826049
Prevalence of controlled hypertension among treated in adults aged 30-79 with hypertension (age-standardized estimate)_Female	Opioid use disorders_Female	0.837351
Prevalence of controlled hypertension among treated in adults aged 30-79 with hypertension (age-standardized estimate)_Female	Opioid use disorders_Male	0.831866
Prevalence of controlled hypertension among treated in adults aged 30-79 with hypertension (age-standardized estimate)_Female	Alcohol-related diseases_Female	-0.421761
Prevalence of controlled hypertension among treated in adults aged 30-79 with hypertension (age-standardized estimate)_Female	Alcohol-related diseases_Male	-0.434951
Prevalence of controlled hypertension among treated in adults aged 30-79 with hypertension (age-standardized estimate)_Male	Prevalence of controlled hypertension among treated in adults aged 30-79 with hypertension (crude estimate)_Female	0.923957
Prevalence of controlled hypertension among treated in adults aged 30-79 with hypertension (age-standardized estimate)_Male	Prevalence of controlled hypertension among treated in adults aged 30-79 with hypertension (crude estimate)_Male	0.999811
Prevalence of controlled hypertension among treated in adults aged 30-79 with hypertension (age-standardized estimate)_Male	Prevalence of hypertension among adults aged 30-79 years (age-standardized estimate)_Female	-0.897597
Prevalence of controlled hypertension among treated in adults aged 30-79 with hypertension (age-standardized estimate)_Male	Prevalence of hypertension among adults aged 30-79 years (age-standardized estimate)_Male	-0.762272
Prevalence of controlled hypertension among treated in adults aged 30-79 with hypertension (age-standardized estimate)_Male	Prevalence of hypertension among adults aged 30-79 years (crude estimate)_Female	-0.729325
Prevalence of controlled hypertension among treated in adults aged 30-79 with hypertension (age-standardized estimate)_Male	Prevalence of hypertension among adults aged 30-79 years (crude estimate)_Male	-0.478134
Prevalence of controlled hypertension among treated in adults aged 30-79 with hypertension (age-standardized estimate)_Male	Prevalence of hypertension awareness among adults aged 30-79 with hypertension (age-standardized estimate)_Female	0.368479
Prevalence of controlled hypertension among treated in adults aged 30-79 with hypertension (age-standardized estimate)_Male	Prevalence of hypertension awareness among adults aged 30-79 with hypertension (age-standardized estimate)_Male	0.857295
Prevalence of controlled hypertension among treated in adults aged 30-79 with hypertension (age-standardized estimate)_Male	Prevalence of hypertension awareness among adults aged 30-79 with hypertension (crude estimate)_Female	0.441304
Prevalence of controlled hypertension among treated in adults aged 30-79 with hypertension (age-standardized estimate)_Male	Prevalence of hypertension awareness among adults aged 30-79 with hypertension (crude estimate)_Male	0.852506
Prevalence of controlled hypertension among treated in adults aged 30-79 with hypertension (age-standardized estimate)_Male	Prevalence of previous diagnosis, treated but uncontrolled hypertension among adults aged 30-79 years with hypertension (age-standardized estimate)_Female	-0.795259
Prevalence of controlled hypertension among treated in adults aged 30-79 with hypertension (age-standardized estimate)_Male	Prevalence of previous diagnosis, treated but uncontrolled hypertension among adults aged 30-79 years with hypertension (age-standardized estimate)_Male	-0.519271
Prevalence of controlled hypertension among treated in adults aged 30-79 with hypertension (age-standardized estimate)_Male	Prevalence of previous diagnosis, treated but uncontrolled hypertension among adults aged 30-79 years with hypertension (crude estimate)_Female	-0.730542
Prevalence of controlled hypertension among treated in adults aged 30-79 with hypertension (age-standardized estimate)_Male	Prevalence of previous diagnosis, treated but uncontrolled hypertension among adults aged 30-79 years with hypertension (crude estimate)_Male	-0.418252
Prevalence of controlled hypertension among treated in adults aged 30-79 with hypertension (age-standardized estimate)_Male	Prevalence of previously diagnosed (aware) but untreated hypertension among adults aged 30Ã¢â‚¬â€œ79 years with hypertension (age-standardized estimate)_Female	-0.626497
Prevalence of controlled hypertension among treated in adults aged 30-79 with hypertension (age-standardized estimate)_Male	Prevalence of previously diagnosed (aware) but untreated hypertension among adults aged 30Ã¢â‚¬â€œ79 years with hypertension (age-standardized estimate)_Male	-0.848332
Prevalence of controlled hypertension among treated in adults aged 30-79 with hypertension (age-standardized estimate)_Male	Prevalence of previously diagnosed (aware) but untreated hypertension among adults aged 30Ã¢â‚¬â€œ79 years with hypertension (crude estimate)_Female	-0.643954
Prevalence of controlled hypertension among treated in adults aged 30-79 with hypertension (age-standardized estimate)_Male	Prevalence of previously diagnosed (aware) but untreated hypertension among adults aged 30Ã¢â‚¬â€œ79 years with hypertension (crude estimate)_Male	-0.889812
Prevalence of controlled hypertension among treated in adults aged 30-79 with hypertension (age-standardized estimate)_Male	Prevalence of treatment (taking medicine) for hypertension among adults aged 30-79 with hypertension (age-standardized estimate)_Female	0.574433
Prevalence of controlled hypertension among treated in adults aged 30-79 with hypertension (age-standardized estimate)_Male	Prevalence of treatment (taking medicine) for hypertension among adults aged 30-79 with hypertension (age-standardized estimate)_Male	0.913368
Prevalence of controlled hypertension among treated in adults aged 30-79 with hypertension (age-standardized estimate)_Male	Prevalence of treatment (taking medicine) for hypertension among adults aged 30-79 with hypertension (crude estimate)_Female	0.598588
Prevalence of controlled hypertension among treated in adults aged 30-79 with hypertension (age-standardized estimate)_Male	Prevalence of treatment (taking medicine) for hypertension among adults aged 30-79 with hypertension (crude estimate)_Male	0.910675
Prevalence of controlled hypertension among treated in adults aged 30-79 with hypertension (age-standardized estimate)_Male	Prevalence of undiagnosed (unaware) for hypertension among adults aged 30-79 with hypertension (age-standardized estimate)_Female	-0.368479
Prevalence of controlled hypertension among treated in adults aged 30-79 with hypertension (age-standardized estimate)_Male	Prevalence of undiagnosed (unaware) for hypertension among adults aged 30-79 with hypertension (age-standardized estimate)_Male	-0.857295
Prevalence of controlled hypertension among treated in adults aged 30-79 with hypertension (age-standardized estimate)_Male	Prevalence of undiagnosed (unaware) for hypertension among adults aged 30-79 with hypertension (crude estimate)_Female	-0.441304
Prevalence of controlled hypertension among treated in adults aged 30-79 with hypertension (age-standardized estimate)_Male	Prevalence of undiagnosed (unaware) for hypertension among adults aged 30-79 with hypertension (crude estimate)_Male	-0.852506
Prevalence of controlled hypertension among treated in adults aged 30-79 with hypertension (age-standardized estimate)_Male	Prevalence of insufficient physical activity among adults aged 18+ years (age-standardized estimate) (%) Male	0.137226
Prevalence of controlled hypertension among treated in adults aged 30-79 with hypertension (age-standardized estimate)_Male	Prevalence of insufficient physical activity among adults aged 18+ years (age-standardized estimate) (%) Female	0.0554433
Prevalence of controlled hypertension among treated in adults aged 30-79 with hypertension (age-standardized estimate)_Male	Overweight Prevalence - Female	-0.0254486
Prevalence of controlled hypertension among treated in adults aged 30-79 with hypertension (age-standardized estimate)_Male	Overweight Prevalence - Male	0.655628
Prevalence of controlled hypertension among treated in adults aged 30-79 with hypertension (age-standardized estimate)_Male	Men_Mean HDL cholesterol (mmol/L)	0.320382
Prevalence of controlled hypertension among treated in adults aged 30-79 with hypertension (age-standardized estimate)_Male	Men_Mean Total cholesterol (mmol/L)	0.119987
Prevalence of controlled hypertension among treated in adults aged 30-79 with hypertension (age-standardized estimate)_Male	Men_Mean non-HDL cholesterol (mmol/L)	-0.362943
Prevalence of controlled hypertension among treated in adults aged 30-79 with hypertension (age-standardized estimate)_Male	Men_Total-to-HDL cholestrol ratio	-0.263098
Prevalence of controlled hypertension among treated in adults aged 30-79 with hypertension (age-standardized estimate)_Male	Women_Mean HDL cholesterol (mmol/L)	0.632069
Prevalence of controlled hypertension among treated in adults aged 30-79 with hypertension (age-standardized estimate)_Male	Women_Mean Total cholesterol (mmol/L)	-0.230821
Prevalence of controlled hypertension among treated in adults aged 30-79 with hypertension (age-standardized estimate)_Male	Women_Mean non-HDL cholesterol (mmol/L)	-0.69719
Prevalence of controlled hypertension among treated in adults aged 30-79 with hypertension (age-standardized estimate)_Male	Women_Total-to-HDL cholestrol ratio	-0.649728
Prevalence of controlled hypertension among treated in adults aged 30-79 with hypertension (age-standardized estimate)_Male	Acute glomerulonephritis_Female_Deaths	-0.17881
Prevalence of controlled hypertension among treated in adults aged 30-79 with hypertension (age-standardized estimate)_Male	Acute glomerulonephritis_Female_Years of Life Lost (YLLs)	-0.24384
Prevalence of controlled hypertension among treated in adults aged 30-79 with hypertension (age-standardized estimate)_Male	Acute glomerulonephritis_Male_Deaths	-0.217488
Prevalence of controlled hypertension among treated in adults aged 30-79 with hypertension (age-standardized estimate)_Male	Acute glomerulonephritis_Male_Years of Life Lost (YLLs)	-0.301533
Prevalence of controlled hypertension among treated in adults aged 30-79 with hypertension (age-standardized estimate)_Male	Chronic kidney disease due to diabetes_Female_Deaths	-0.661599
Prevalence of controlled hypertension among treated in adults aged 30-79 with hypertension (age-standardized estimate)_Male	Chronic kidney disease due to diabetes_Female_Years of Life Lost (YLLs)	-0.692194
Prevalence of controlled hypertension among treated in adults aged 30-79 with hypertension (age-standardized estimate)_Male	Chronic kidney disease due to diabetes_Male_Deaths	-0.629223
Prevalence of controlled hypertension among treated in adults aged 30-79 with hypertension (age-standardized estimate)_Male	Chronic kidney disease due to diabetes_Male_Years of Life Lost (YLLs)	-0.666877
Prevalence of controlled hypertension among treated in adults aged 30-79 with hypertension (age-standardized estimate)_Male	Kidney diseases_Female_Deaths	-0.61944
Prevalence of controlled hypertension among treated in adults aged 30-79 with hypertension (age-standardized estimate)_Male	Kidney diseases_Female_Years of Life Lost (YLLs)	-0.672141
Prevalence of controlled hypertension among treated in adults aged 30-79 with hypertension (age-standardized estimate)_Male	Kidney diseases_Male_Deaths	-0.631312
Prevalence of controlled hypertension among treated in adults aged 30-79 with hypertension (age-standardized estimate)_Male	Kidney diseases_Male_Years of Life Lost (YLLs)	-0.667009
Prevalence of controlled hypertension among treated in adults aged 30-79 with hypertension (age-standardized estimate)_Male	Other chronic kidney disease_Female_Deaths	-0.534064
Prevalence of controlled hypertension among treated in adults aged 30-79 with hypertension (age-standardized estimate)_Male	Other chronic kidney disease_Female_Years of Life Lost (YLLs)	-0.613497
Prevalence of controlled hypertension among treated in adults aged 30-79 with hypertension (age-standardized estimate)_Male	Other chronic kidney disease_Male_Deaths	-0.610315
Prevalence of controlled hypertension among treated in adults aged 30-79 with hypertension (age-standardized estimate)_Male	Other chronic kidney disease_Male_Years of Life Lost (YLLs)	-0.645398
Prevalence of controlled hypertension among treated in adults aged 30-79 with hypertension (age-standardized estimate)_Male	Cocaine use disorders_Female	0.878633
Prevalence of controlled hypertension among treated in adults aged 30-79 with hypertension (age-standardized estimate)_Male	Cocaine use disorders_Male	0.838682
Prevalence of controlled hypertension among treated in adults aged 30-79 with hypertension (age-standardized estimate)_Male	Drug use disorders_Female	0.882485
Prevalence of controlled hypertension among treated in adults aged 30-79 with hypertension (age-standardized estimate)_Male	Drug use disorders_Male	0.877067
Prevalence of controlled hypertension among treated in adults aged 30-79 with hypertension (age-standardized estimate)_Male	Opioid use disorders_Female	0.88636
Prevalence of controlled hypertension among treated in adults aged 30-79 with hypertension (age-standardized estimate)_Male	Opioid use disorders_Male	0.876562
Prevalence of controlled hypertension among treated in adults aged 30-79 with hypertension (age-standardized estimate)_Male	Alcohol-related diseases_Female	-0.350819
Prevalence of controlled hypertension among treated in adults aged 30-79 with hypertension (age-standardized estimate)_Male	Alcohol-related diseases_Male	-0.375524
Prevalence of controlled hypertension among treated in adults aged 30-79 with hypertension (crude estimate)_Female	Prevalence of controlled hypertension among treated in adults aged 30-79 with hypertension (crude estimate)_Male	0.921548
Prevalence of controlled hypertension among treated in adults aged 30-79 with hypertension (crude estimate)_Female	Prevalence of hypertension among adults aged 30-79 years (age-standardized estimate)_Female	-0.936279
Prevalence of controlled hypertension among treated in adults aged 30-79 with hypertension (crude estimate)_Female	Prevalence of hypertension among adults aged 30-79 years (age-standardized estimate)_Male	-0.730885
Prevalence of controlled hypertension among treated in adults aged 30-79 with hypertension (crude estimate)_Female	Prevalence of hypertension among adults aged 30-79 years (crude estimate)_Female	-0.757965
Prevalence of controlled hypertension among treated in adults aged 30-79 with hypertension (crude estimate)_Female	Prevalence of hypertension among adults aged 30-79 years (crude estimate)_Male	-0.419831
Prevalence of controlled hypertension among treated in adults aged 30-79 with hypertension (crude estimate)_Female	Prevalence of hypertension awareness among adults aged 30-79 with hypertension (age-standardized estimate)_Female	0.556423
Prevalence of controlled hypertension among treated in adults aged 30-79 with hypertension (crude estimate)_Female	Prevalence of hypertension awareness among adults aged 30-79 with hypertension (age-standardized estimate)_Male	0.918747
Prevalence of controlled hypertension among treated in adults aged 30-79 with hypertension (crude estimate)_Female	Prevalence of hypertension awareness among adults aged 30-79 with hypertension (crude estimate)_Female	0.61879
Prevalence of controlled hypertension among treated in adults aged 30-79 with hypertension (crude estimate)_Female	Prevalence of hypertension awareness among adults aged 30-79 with hypertension (crude estimate)_Male	0.915098
Prevalence of controlled hypertension among treated in adults aged 30-79 with hypertension (crude estimate)_Female	Prevalence of previous diagnosis, treated but uncontrolled hypertension among adults aged 30-79 years with hypertension (age-standardized estimate)_Female	-0.681722
Prevalence of controlled hypertension among treated in adults aged 30-79 with hypertension (crude estimate)_Female	Prevalence of previous diagnosis, treated but uncontrolled hypertension among adults aged 30-79 years with hypertension (age-standardized estimate)_Male	-0.267822
Prevalence of controlled hypertension among treated in adults aged 30-79 with hypertension (crude estimate)_Female	Prevalence of previous diagnosis, treated but uncontrolled hypertension among adults aged 30-79 years with hypertension (crude estimate)_Female	-0.606296
Prevalence of controlled hypertension among treated in adults aged 30-79 with hypertension (crude estimate)_Female	Prevalence of previous diagnosis, treated but uncontrolled hypertension among adults aged 30-79 years with hypertension (crude estimate)_Male	-0.163078
Prevalence of controlled hypertension among treated in adults aged 30-79 with hypertension (crude estimate)_Female	Prevalence of previously diagnosed (aware) but untreated hypertension among adults aged 30Ã¢â‚¬â€œ79 years with hypertension (age-standardized estimate)_Female	-0.775853
Prevalence of controlled hypertension among treated in adults aged 30-79 with hypertension (crude estimate)_Female	Prevalence of previously diagnosed (aware) but untreated hypertension among adults aged 30Ã¢â‚¬â€œ79 years with hypertension (age-standardized estimate)_Male	-0.814254
Prevalence of controlled hypertension among treated in adults aged 30-79 with hypertension (crude estimate)_Female	Prevalence of previously diagnosed (aware) but untreated hypertension among adults aged 30Ã¢â‚¬â€œ79 years with hypertension (crude estimate)_Female	-0.788355
Prevalence of controlled hypertension among treated in adults aged 30-79 with hypertension (crude estimate)_Female	Prevalence of previously diagnosed (aware) but untreated hypertension among adults aged 30Ã¢â‚¬â€œ79 years with hypertension (crude estimate)_Male	-0.850132
Prevalence of controlled hypertension among treated in adults aged 30-79 with hypertension (crude estimate)_Female	Prevalence of treatment (taking medicine) for hypertension among adults aged 30-79 with hypertension (age-standardized estimate)_Female	0.757757
Prevalence of controlled hypertension among treated in adults aged 30-79 with hypertension (crude estimate)_Female	Prevalence of treatment (taking medicine) for hypertension among adults aged 30-79 with hypertension (age-standardized estimate)_Male	0.950466
Prevalence of controlled hypertension among treated in adults aged 30-79 with hypertension (crude estimate)_Female	Prevalence of treatment (taking medicine) for hypertension among adults aged 30-79 with hypertension (crude estimate)_Female	0.769702
Prevalence of controlled hypertension among treated in adults aged 30-79 with hypertension (crude estimate)_Female	Prevalence of treatment (taking medicine) for hypertension among adults aged 30-79 with hypertension (crude estimate)_Male	0.947388
Prevalence of controlled hypertension among treated in adults aged 30-79 with hypertension (crude estimate)_Female	Prevalence of undiagnosed (unaware) for hypertension among adults aged 30-79 with hypertension (age-standardized estimate)_Female	-0.556423
Prevalence of controlled hypertension among treated in adults aged 30-79 with hypertension (crude estimate)_Female	Prevalence of undiagnosed (unaware) for hypertension among adults aged 30-79 with hypertension (age-standardized estimate)_Male	-0.918747
Prevalence of controlled hypertension among treated in adults aged 30-79 with hypertension (crude estimate)_Female	Prevalence of undiagnosed (unaware) for hypertension among adults aged 30-79 with hypertension (crude estimate)_Female	-0.61879
Prevalence of controlled hypertension among treated in adults aged 30-79 with hypertension (crude estimate)_Female	Prevalence of undiagnosed (unaware) for hypertension among adults aged 30-79 with hypertension (crude estimate)_Male	-0.915098
Prevalence of controlled hypertension among treated in adults aged 30-79 with hypertension (crude estimate)_Female	Prevalence of insufficient physical activity among adults aged 18+ years (age-standardized estimate) (%) Male	0.0614967
Prevalence of controlled hypertension among treated in adults aged 30-79 with hypertension (crude estimate)_Female	Prevalence of insufficient physical activity among adults aged 18+ years (age-standardized estimate) (%) Female	-0.0648
Prevalence of controlled hypertension among treated in adults aged 30-79 with hypertension (crude estimate)_Female	Overweight Prevalence - Female	0.177423
Prevalence of controlled hypertension among treated in adults aged 30-79 with hypertension (crude estimate)_Female	Overweight Prevalence - Male	0.788888
Prevalence of controlled hypertension among treated in adults aged 30-79 with hypertension (crude estimate)_Female	Men_Mean HDL cholesterol (mmol/L)	0.314377
Prevalence of controlled hypertension among treated in adults aged 30-79 with hypertension (crude estimate)_Female	Men_Mean Total cholesterol (mmol/L)	0.119514
Prevalence of controlled hypertension among treated in adults aged 30-79 with hypertension (crude estimate)_Female	Men_Mean non-HDL cholesterol (mmol/L)	-0.30733
Prevalence of controlled hypertension among treated in adults aged 30-79 with hypertension (crude estimate)_Female	Men_Total-to-HDL cholestrol ratio	-0.262561
Prevalence of controlled hypertension among treated in adults aged 30-79 with hypertension (crude estimate)_Female	Women_Mean HDL cholesterol (mmol/L)	0.592006
Prevalence of controlled hypertension among treated in adults aged 30-79 with hypertension (crude estimate)_Female	Women_Mean Total cholesterol (mmol/L)	-0.208726
Prevalence of controlled hypertension among treated in adults aged 30-79 with hypertension (crude estimate)_Female	Women_Mean non-HDL cholesterol (mmol/L)	-0.613239
Prevalence of controlled hypertension among treated in adults aged 30-79 with hypertension (crude estimate)_Female	Women_Total-to-HDL cholestrol ratio	-0.599955
Prevalence of controlled hypertension among treated in adults aged 30-79 with hypertension (crude estimate)_Female	Acute glomerulonephritis_Female_Deaths	-0.331376
Prevalence of controlled hypertension among treated in adults aged 30-79 with hypertension (crude estimate)_Female	Acute glomerulonephritis_Female_Years of Life Lost (YLLs)	-0.394449
Prevalence of controlled hypertension among treated in adults aged 30-79 with hypertension (crude estimate)_Female	Acute glomerulonephritis_Male_Deaths	-0.346786
Prevalence of controlled hypertension among treated in adults aged 30-79 with hypertension (crude estimate)_Female	Acute glomerulonephritis_Male_Years of Life Lost (YLLs)	-0.432984
Prevalence of controlled hypertension among treated in adults aged 30-79 with hypertension (crude estimate)_Female	Chronic kidney disease due to diabetes_Female_Deaths	-0.670496
Prevalence of controlled hypertension among treated in adults aged 30-79 with hypertension (crude estimate)_Female	Chronic kidney disease due to diabetes_Female_Years of Life Lost (YLLs)	-0.712898
Prevalence of controlled hypertension among treated in adults aged 30-79 with hypertension (crude estimate)_Female	Chronic kidney disease due to diabetes_Male_Deaths	-0.617722
Prevalence of controlled hypertension among treated in adults aged 30-79 with hypertension (crude estimate)_Female	Chronic kidney disease due to diabetes_Male_Years of Life Lost (YLLs)	-0.647399
Prevalence of controlled hypertension among treated in adults aged 30-79 with hypertension (crude estimate)_Female	Kidney diseases_Female_Deaths	-0.62485
Prevalence of controlled hypertension among treated in adults aged 30-79 with hypertension (crude estimate)_Female	Kidney diseases_Female_Years of Life Lost (YLLs)	-0.692178
Prevalence of controlled hypertension among treated in adults aged 30-79 with hypertension (crude estimate)_Female	Kidney diseases_Male_Deaths	-0.605052
Prevalence of controlled hypertension among treated in adults aged 30-79 with hypertension (crude estimate)_Female	Kidney diseases_Male_Years of Life Lost (YLLs)	-0.631462
Prevalence of controlled hypertension among treated in adults aged 30-79 with hypertension (crude estimate)_Female	Other chronic kidney disease_Female_Deaths	-0.535837
Prevalence of controlled hypertension among treated in adults aged 30-79 with hypertension (crude estimate)_Female	Other chronic kidney disease_Female_Years of Life Lost (YLLs)	-0.630164
Prevalence of controlled hypertension among treated in adults aged 30-79 with hypertension (crude estimate)_Female	Other chronic kidney disease_Male_Deaths	-0.575753
Prevalence of controlled hypertension among treated in adults aged 30-79 with hypertension (crude estimate)_Female	Other chronic kidney disease_Male_Years of Life Lost (YLLs)	-0.601668
Prevalence of controlled hypertension among treated in adults aged 30-79 with hypertension (crude estimate)_Female	Cocaine use disorders_Female	0.818486
Prevalence of controlled hypertension among treated in adults aged 30-79 with hypertension (crude estimate)_Female	Cocaine use disorders_Male	0.747122
Prevalence of controlled hypertension among treated in adults aged 30-79 with hypertension (crude estimate)_Female	Drug use disorders_Female	0.827348
Prevalence of controlled hypertension among treated in adults aged 30-79 with hypertension (crude estimate)_Female	Drug use disorders_Male	0.821108
Prevalence of controlled hypertension among treated in adults aged 30-79 with hypertension (crude estimate)_Female	Opioid use disorders_Female	0.833776
Prevalence of controlled hypertension among treated in adults aged 30-79 with hypertension (crude estimate)_Female	Opioid use disorders_Male	0.82749
Prevalence of controlled hypertension among treated in adults aged 30-79 with hypertension (crude estimate)_Female	Alcohol-related diseases_Female	-0.417729
Prevalence of controlled hypertension among treated in adults aged 30-79 with hypertension (crude estimate)_Female	Alcohol-related diseases_Male	-0.427466
Prevalence of controlled hypertension among treated in adults aged 30-79 with hypertension (crude estimate)_Male	Prevalence of hypertension among adults aged 30-79 years (age-standardized estimate)_Female	-0.895282
Prevalence of controlled hypertension among treated in adults aged 30-79 with hypertension (crude estimate)_Male	Prevalence of hypertension among adults aged 30-79 years (age-standardized estimate)_Male	-0.761854
Prevalence of controlled hypertension among treated in adults aged 30-79 with hypertension (crude estimate)_Male	Prevalence of hypertension among adults aged 30-79 years (crude estimate)_Female	-0.729243
Prevalence of controlled hypertension among treated in adults aged 30-79 with hypertension (crude estimate)_Male	Prevalence of hypertension among adults aged 30-79 years (crude estimate)_Male	-0.480177
Prevalence of controlled hypertension among treated in adults aged 30-79 with hypertension (crude estimate)_Male	Prevalence of hypertension awareness among adults aged 30-79 with hypertension (age-standardized estimate)_Female	0.367539
Prevalence of controlled hypertension among treated in adults aged 30-79 with hypertension (crude estimate)_Male	Prevalence of hypertension awareness among adults aged 30-79 with hypertension (age-standardized estimate)_Male	0.852401
Prevalence of controlled hypertension among treated in adults aged 30-79 with hypertension (crude estimate)_Male	Prevalence of hypertension awareness among adults aged 30-79 with hypertension (crude estimate)_Female	0.439025
Prevalence of controlled hypertension among treated in adults aged 30-79 with hypertension (crude estimate)_Male	Prevalence of hypertension awareness among adults aged 30-79 with hypertension (crude estimate)_Male	0.847302
Prevalence of controlled hypertension among treated in adults aged 30-79 with hypertension (crude estimate)_Male	Prevalence of previous diagnosis, treated but uncontrolled hypertension among adults aged 30-79 years with hypertension (age-standardized estimate)_Female	-0.795853
Prevalence of controlled hypertension among treated in adults aged 30-79 with hypertension (crude estimate)_Male	Prevalence of previous diagnosis, treated but uncontrolled hypertension among adults aged 30-79 years with hypertension (age-standardized estimate)_Male	-0.524212
Prevalence of controlled hypertension among treated in adults aged 30-79 with hypertension (crude estimate)_Male	Prevalence of previous diagnosis, treated but uncontrolled hypertension among adults aged 30-79 years with hypertension (crude estimate)_Female	-0.73225
Prevalence of controlled hypertension among treated in adults aged 30-79 with hypertension (crude estimate)_Male	Prevalence of previous diagnosis, treated but uncontrolled hypertension among adults aged 30-79 years with hypertension (crude estimate)_Male	-0.424196
Prevalence of controlled hypertension among treated in adults aged 30-79 with hypertension (crude estimate)_Male	Prevalence of previously diagnosed (aware) but untreated hypertension among adults aged 30Ã¢â‚¬â€œ79 years with hypertension (age-standardized estimate)_Female	-0.621585
Prevalence of controlled hypertension among treated in adults aged 30-79 with hypertension (crude estimate)_Male	Prevalence of previously diagnosed (aware) but untreated hypertension among adults aged 30Ã¢â‚¬â€œ79 years with hypertension (age-standardized estimate)_Male	-0.848185
Prevalence of controlled hypertension among treated in adults aged 30-79 with hypertension (crude estimate)_Male	Prevalence of previously diagnosed (aware) but untreated hypertension among adults aged 30Ã¢â‚¬â€œ79 years with hypertension (crude estimate)_Female	-0.638926
Prevalence of controlled hypertension among treated in adults aged 30-79 with hypertension (crude estimate)_Male	Prevalence of previously diagnosed (aware) but untreated hypertension among adults aged 30Ã¢â‚¬â€œ79 years with hypertension (crude estimate)_Male	-0.890169
Prevalence of controlled hypertension among treated in adults aged 30-79 with hypertension (crude estimate)_Male	Prevalence of treatment (taking medicine) for hypertension among adults aged 30-79 with hypertension (age-standardized estimate)_Female	0.570832
Prevalence of controlled hypertension among treated in adults aged 30-79 with hypertension (crude estimate)_Male	Prevalence of treatment (taking medicine) for hypertension among adults aged 30-79 with hypertension (age-standardized estimate)_Male	0.909558
Prevalence of controlled hypertension among treated in adults aged 30-79 with hypertension (crude estimate)_Male	Prevalence of treatment (taking medicine) for hypertension among adults aged 30-79 with hypertension (crude estimate)_Female	0.594462
Prevalence of controlled hypertension among treated in adults aged 30-79 with hypertension (crude estimate)_Male	Prevalence of treatment (taking medicine) for hypertension among adults aged 30-79 with hypertension (crude estimate)_Male	0.906778
Prevalence of controlled hypertension among treated in adults aged 30-79 with hypertension (crude estimate)_Male	Prevalence of undiagnosed (unaware) for hypertension among adults aged 30-79 with hypertension (age-standardized estimate)_Female	-0.367539
Prevalence of controlled hypertension among treated in adults aged 30-79 with hypertension (crude estimate)_Male	Prevalence of undiagnosed (unaware) for hypertension among adults aged 30-79 with hypertension (age-standardized estimate)_Male	-0.852401
Prevalence of controlled hypertension among treated in adults aged 30-79 with hypertension (crude estimate)_Male	Prevalence of undiagnosed (unaware) for hypertension among adults aged 30-79 with hypertension (crude estimate)_Female	-0.439025
Prevalence of controlled hypertension among treated in adults aged 30-79 with hypertension (crude estimate)_Male	Prevalence of undiagnosed (unaware) for hypertension among adults aged 30-79 with hypertension (crude estimate)_Male	-0.847302
Prevalence of controlled hypertension among treated in adults aged 30-79 with hypertension (crude estimate)_Male	Prevalence of insufficient physical activity among adults aged 18+ years (age-standardized estimate) (%) Male	0.145196
Prevalence of controlled hypertension among treated in adults aged 30-79 with hypertension (crude estimate)_Male	Prevalence of insufficient physical activity among adults aged 18+ years (age-standardized estimate) (%) Female	0.0587596
Prevalence of controlled hypertension among treated in adults aged 30-79 with hypertension (crude estimate)_Male	Overweight Prevalence - Female	-0.0281406
Prevalence of controlled hypertension among treated in adults aged 30-79 with hypertension (crude estimate)_Male	Overweight Prevalence - Male	0.654319
Prevalence of controlled hypertension among treated in adults aged 30-79 with hypertension (crude estimate)_Male	Men_Mean HDL cholesterol (mmol/L)	0.314546
Prevalence of controlled hypertension among treated in adults aged 30-79 with hypertension (crude estimate)_Male	Men_Mean Total cholesterol (mmol/L)	0.11486
Prevalence of controlled hypertension among treated in adults aged 30-79 with hypertension (crude estimate)_Male	Men_Mean non-HDL cholesterol (mmol/L)	-0.365988
Prevalence of controlled hypertension among treated in adults aged 30-79 with hypertension (crude estimate)_Male	Men_Total-to-HDL cholestrol ratio	-0.25775
Prevalence of controlled hypertension among treated in adults aged 30-79 with hypertension (crude estimate)_Male	Women_Mean HDL cholesterol (mmol/L)	0.628102
Prevalence of controlled hypertension among treated in adults aged 30-79 with hypertension (crude estimate)_Male	Women_Mean Total cholesterol (mmol/L)	-0.236436
Prevalence of controlled hypertension among treated in adults aged 30-79 with hypertension (crude estimate)_Male	Women_Mean non-HDL cholesterol (mmol/L)	-0.699249
Prevalence of controlled hypertension among treated in adults aged 30-79 with hypertension (crude estimate)_Male	Women_Total-to-HDL cholestrol ratio	-0.646422
Prevalence of controlled hypertension among treated in adults aged 30-79 with hypertension (crude estimate)_Male	Acute glomerulonephritis_Female_Deaths	-0.169869
Prevalence of controlled hypertension among treated in adults aged 30-79 with hypertension (crude estimate)_Male	Acute glomerulonephritis_Female_Years of Life Lost (YLLs)	-0.236038
Prevalence of controlled hypertension among treated in adults aged 30-79 with hypertension (crude estimate)_Male	Acute glomerulonephritis_Male_Deaths	-0.217773
Prevalence of controlled hypertension among treated in adults aged 30-79 with hypertension (crude estimate)_Male	Acute glomerulonephritis_Male_Years of Life Lost (YLLs)	-0.301037
Prevalence of controlled hypertension among treated in adults aged 30-79 with hypertension (crude estimate)_Male	Chronic kidney disease due to diabetes_Female_Deaths	-0.661502
Prevalence of controlled hypertension among treated in adults aged 30-79 with hypertension (crude estimate)_Male	Chronic kidney disease due to diabetes_Female_Years of Life Lost (YLLs)	-0.691748
Prevalence of controlled hypertension among treated in adults aged 30-79 with hypertension (crude estimate)_Male	Chronic kidney disease due to diabetes_Male_Deaths	-0.631053
Prevalence of controlled hypertension among treated in adults aged 30-79 with hypertension (crude estimate)_Male	Chronic kidney disease due to diabetes_Male_Years of Life Lost (YLLs)	-0.668238
Prevalence of controlled hypertension among treated in adults aged 30-79 with hypertension (crude estimate)_Male	Kidney diseases_Female_Deaths	-0.616759
Prevalence of controlled hypertension among treated in adults aged 30-79 with hypertension (crude estimate)_Male	Kidney diseases_Female_Years of Life Lost (YLLs)	-0.669855
Prevalence of controlled hypertension among treated in adults aged 30-79 with hypertension (crude estimate)_Male	Kidney diseases_Male_Deaths	-0.631813
Prevalence of controlled hypertension among treated in adults aged 30-79 with hypertension (crude estimate)_Male	Kidney diseases_Male_Years of Life Lost (YLLs)	-0.666693
Prevalence of controlled hypertension among treated in adults aged 30-79 with hypertension (crude estimate)_Male	Other chronic kidney disease_Female_Deaths	-0.530231
Prevalence of controlled hypertension among treated in adults aged 30-79 with hypertension (crude estimate)_Male	Other chronic kidney disease_Female_Years of Life Lost (YLLs)	-0.610468
Prevalence of controlled hypertension among treated in adults aged 30-79 with hypertension (crude estimate)_Male	Other chronic kidney disease_Male_Deaths	-0.610024
Prevalence of controlled hypertension among treated in adults aged 30-79 with hypertension (crude estimate)_Male	Other chronic kidney disease_Male_Years of Life Lost (YLLs)	-0.644215
Prevalence of controlled hypertension among treated in adults aged 30-79 with hypertension (crude estimate)_Male	Cocaine use disorders_Female	0.875359
Prevalence of controlled hypertension among treated in adults aged 30-79 with hypertension (crude estimate)_Male	Cocaine use disorders_Male	0.834669
Prevalence of controlled hypertension among treated in adults aged 30-79 with hypertension (crude estimate)_Male	Drug use disorders_Female	0.87909
Prevalence of controlled hypertension among treated in adults aged 30-79 with hypertension (crude estimate)_Male	Drug use disorders_Male	0.872778
Prevalence of controlled hypertension among treated in adults aged 30-79 with hypertension (crude estimate)_Male	Opioid use disorders_Female	0.882917
Prevalence of controlled hypertension among treated in adults aged 30-79 with hypertension (crude estimate)_Male	Opioid use disorders_Male	0.872234
Prevalence of controlled hypertension among treated in adults aged 30-79 with hypertension (crude estimate)_Male	Alcohol-related diseases_Female	-0.348178
Prevalence of controlled hypertension among treated in adults aged 30-79 with hypertension (crude estimate)_Male	Alcohol-related diseases_Male	-0.373506
Prevalence of hypertension among adults aged 30-79 years (age-standardized estimate)_Female	Prevalence of hypertension among adults aged 30-79 years (age-standardized estimate)_Male	0.852618
Prevalence of hypertension among adults aged 30-79 years (age-standardized estimate)_Female	Prevalence of hypertension among adults aged 30-79 years (crude estimate)_Female	0.924811
Prevalence of hypertension among adults aged 30-79 years (age-standardized estimate)_Female	Prevalence of hypertension among adults aged 30-79 years (crude estimate)_Male	0.647763
Prevalence of hypertension among adults aged 30-79 years (age-standardized estimate)_Female	Prevalence of hypertension awareness among adults aged 30-79 with hypertension (age-standardized estimate)_Female	-0.386528
Prevalence of hypertension among adults aged 30-79 years (age-standardized estimate)_Female	Prevalence of hypertension awareness among adults aged 30-79 with hypertension (age-standardized estimate)_Male	-0.851498
Prevalence of hypertension among adults aged 30-79 years (age-standardized estimate)_Female	Prevalence of hypertension awareness among adults aged 30-79 with hypertension (crude estimate)_Female	-0.422907
Prevalence of hypertension among adults aged 30-79 years (age-standardized estimate)_Female	Prevalence of hypertension awareness among adults aged 30-79 with hypertension (crude estimate)_Male	-0.826406
Prevalence of hypertension among adults aged 30-79 years (age-standardized estimate)_Female	Prevalence of previous diagnosis, treated but uncontrolled hypertension among adults aged 30-79 years with hypertension (age-standardized estimate)_Female	0.814988
Prevalence of hypertension among adults aged 30-79 years (age-standardized estimate)_Female	Prevalence of previous diagnosis, treated but uncontrolled hypertension among adults aged 30-79 years with hypertension (age-standardized estimate)_Male	0.462294
Prevalence of hypertension among adults aged 30-79 years (age-standardized estimate)_Female	Prevalence of previous diagnosis, treated but uncontrolled hypertension among adults aged 30-79 years with hypertension (crude estimate)_Female	0.77108
Prevalence of hypertension among adults aged 30-79 years (age-standardized estimate)_Female	Prevalence of previous diagnosis, treated but uncontrolled hypertension among adults aged 30-79 years with hypertension (crude estimate)_Male	0.387415
Prevalence of hypertension among adults aged 30-79 years (age-standardized estimate)_Female	Prevalence of previously diagnosed (aware) but untreated hypertension among adults aged 30Ã¢â‚¬â€œ79 years with hypertension (age-standardized estimate)_Female	0.584365
Prevalence of hypertension among adults aged 30-79 years (age-standardized estimate)_Female	Prevalence of previously diagnosed (aware) but untreated hypertension among adults aged 30Ã¢â‚¬â€œ79 years with hypertension (age-standardized estimate)_Male	0.717369
Prevalence of hypertension among adults aged 30-79 years (age-standardized estimate)_Female	Prevalence of previously diagnosed (aware) but untreated hypertension among adults aged 30Ã¢â‚¬â€œ79 years with hypertension (crude estimate)_Female	0.593225
Prevalence of hypertension among adults aged 30-79 years (age-standardized estimate)_Female	Prevalence of previously diagnosed (aware) but untreated hypertension among adults aged 30Ã¢â‚¬â€œ79 years with hypertension (crude estimate)_Male	0.762573
Prevalence of hypertension among adults aged 30-79 years (age-standardized estimate)_Female	Prevalence of treatment (taking medicine) for hypertension among adults aged 30-79 with hypertension (age-standardized estimate)_Female	-0.555646
Prevalence of hypertension among adults aged 30-79 years (age-standardized estimate)_Female	Prevalence of treatment (taking medicine) for hypertension among adults aged 30-79 with hypertension (age-standardized estimate)_Male	-0.869746
Prevalence of hypertension among adults aged 30-79 years (age-standardized estimate)_Female	Prevalence of treatment (taking medicine) for hypertension among adults aged 30-79 with hypertension (crude estimate)_Female	-0.559121
Prevalence of hypertension among adults aged 30-79 years (age-standardized estimate)_Female	Prevalence of treatment (taking medicine) for hypertension among adults aged 30-79 with hypertension (crude estimate)_Male	-0.854084
Prevalence of hypertension among adults aged 30-79 years (age-standardized estimate)_Female	Prevalence of undiagnosed (unaware) for hypertension among adults aged 30-79 with hypertension (age-standardized estimate)_Female	0.386528
Prevalence of hypertension among adults aged 30-79 years (age-standardized estimate)_Female	Prevalence of undiagnosed (unaware) for hypertension among adults aged 30-79 with hypertension (age-standardized estimate)_Male	0.851498
Prevalence of hypertension among adults aged 30-79 years (age-standardized estimate)_Female	Prevalence of undiagnosed (unaware) for hypertension among adults aged 30-79 with hypertension (crude estimate)_Female	0.422907
Prevalence of hypertension among adults aged 30-79 years (age-standardized estimate)_Female	Prevalence of undiagnosed (unaware) for hypertension among adults aged 30-79 with hypertension (crude estimate)_Male	0.826406
Prevalence of hypertension among adults aged 30-79 years (age-standardized estimate)_Female	Prevalence of insufficient physical activity among adults aged 18+ years (age-standardized estimate) (%) Male	0.0688519
Prevalence of hypertension among adults aged 30-79 years (age-standardized estimate)_Female	Prevalence of insufficient physical activity among adults aged 18+ years (age-standardized estimate) (%) Female	0.190577
Prevalence of hypertension among adults aged 30-79 years (age-standardized estimate)_Female	Overweight Prevalence - Female	0.000820704
Prevalence of hypertension among adults aged 30-79 years (age-standardized estimate)_Female	Overweight Prevalence - Male	-0.674019
Prevalence of hypertension among adults aged 30-79 years (age-standardized estimate)_Female	Men_Mean HDL cholesterol (mmol/L)	-0.527539
Prevalence of hypertension among adults aged 30-79 years (age-standardized estimate)_Female	Men_Mean Total cholesterol (mmol/L)	-0.265754
Prevalence of hypertension among adults aged 30-79 years (age-standardized estimate)_Female	Men_Mean non-HDL cholesterol (mmol/L)	0.224829
Prevalence of hypertension among adults aged 30-79 years (age-standardized estimate)_Female	Men_Total-to-HDL cholestrol ratio	0.491724
Prevalence of hypertension among adults aged 30-79 years (age-standardized estimate)_Female	Women_Mean HDL cholesterol (mmol/L)	-0.751097
Prevalence of hypertension among adults aged 30-79 years (age-standardized estimate)_Female	Women_Mean Total cholesterol (mmol/L)	0.0749507
Prevalence of hypertension among adults aged 30-79 years (age-standardized estimate)_Female	Women_Mean non-HDL cholesterol (mmol/L)	0.614249
Prevalence of hypertension among adults aged 30-79 years (age-standardized estimate)_Female	Women_Total-to-HDL cholestrol ratio	0.766005
Prevalence of hypertension among adults aged 30-79 years (age-standardized estimate)_Female	Acute glomerulonephritis_Female_Deaths	0.100867
Prevalence of hypertension among adults aged 30-79 years (age-standardized estimate)_Female	Acute glomerulonephritis_Female_Years of Life Lost (YLLs)	0.173343
Prevalence of hypertension among adults aged 30-79 years (age-standardized estimate)_Female	Acute glomerulonephritis_Male_Deaths	0.166782
Prevalence of hypertension among adults aged 30-79 years (age-standardized estimate)_Female	Acute glomerulonephritis_Male_Years of Life Lost (YLLs)	0.249609
Prevalence of hypertension among adults aged 30-79 years (age-standardized estimate)_Female	Chronic kidney disease due to diabetes_Female_Deaths	0.580595
Prevalence of hypertension among adults aged 30-79 years (age-standardized estimate)_Female	Chronic kidney disease due to diabetes_Female_Years of Life Lost (YLLs)	0.580175
Prevalence of hypertension among adults aged 30-79 years (age-standardized estimate)_Female	Chronic kidney disease due to diabetes_Male_Deaths	0.543935
Prevalence of hypertension among adults aged 30-79 years (age-standardized estimate)_Female	Chronic kidney disease due to diabetes_Male_Years of Life Lost (YLLs)	0.537443
Prevalence of hypertension among adults aged 30-79 years (age-standardized estimate)_Female	Kidney diseases_Female_Deaths	0.499479
Prevalence of hypertension among adults aged 30-79 years (age-standardized estimate)_Female	Kidney diseases_Female_Years of Life Lost (YLLs)	0.541844
Prevalence of hypertension among adults aged 30-79 years (age-standardized estimate)_Female	Kidney diseases_Male_Deaths	0.513162
Prevalence of hypertension among adults aged 30-79 years (age-standardized estimate)_Female	Kidney diseases_Male_Years of Life Lost (YLLs)	0.510639
Prevalence of hypertension among adults aged 30-79 years (age-standardized estimate)_Female	Other chronic kidney disease_Female_Deaths	0.404021
Prevalence of hypertension among adults aged 30-79 years (age-standardized estimate)_Female	Other chronic kidney disease_Female_Years of Life Lost (YLLs)	0.482986
Prevalence of hypertension among adults aged 30-79 years (age-standardized estimate)_Female	Other chronic kidney disease_Male_Deaths	0.477247
Prevalence of hypertension among adults aged 30-79 years (age-standardized estimate)_Female	Other chronic kidney disease_Male_Years of Life Lost (YLLs)	0.479872
Prevalence of hypertension among adults aged 30-79 years (age-standardized estimate)_Female	Cocaine use disorders_Female	-0.903964
Prevalence of hypertension among adults aged 30-79 years (age-standardized estimate)_Female	Cocaine use disorders_Male	-0.84136
Prevalence of hypertension among adults aged 30-79 years (age-standardized estimate)_Female	Drug use disorders_Female	-0.912323
Prevalence of hypertension among adults aged 30-79 years (age-standardized estimate)_Female	Drug use disorders_Male	-0.917445
Prevalence of hypertension among adults aged 30-79 years (age-standardized estimate)_Female	Opioid use disorders_Female	-0.91642
Prevalence of hypertension among adults aged 30-79 years (age-standardized estimate)_Female	Opioid use disorders_Male	-0.920098
Prevalence of hypertension among adults aged 30-79 years (age-standardized estimate)_Female	Alcohol-related diseases_Female	0.171616
Prevalence of hypertension among adults aged 30-79 years (age-standardized estimate)_Female	Alcohol-related diseases_Male	0.214889
Prevalence of hypertension among adults aged 30-79 years (age-standardized estimate)_Male	Prevalence of hypertension among adults aged 30-79 years (crude estimate)_Female	0.833373
Prevalence of hypertension among adults aged 30-79 years (age-standardized estimate)_Male	Prevalence of hypertension among adults aged 30-79 years (crude estimate)_Male	0.904219
Prevalence of hypertension among adults aged 30-79 years (age-standardized estimate)_Male	Prevalence of hypertension awareness among adults aged 30-79 with hypertension (age-standardized estimate)_Female	-0.206952
Prevalence of hypertension among adults aged 30-79 years (age-standardized estimate)_Male	Prevalence of hypertension awareness among adults aged 30-79 with hypertension (age-standardized estimate)_Male	-0.626317
Prevalence of hypertension among adults aged 30-79 years (age-standardized estimate)_Male	Prevalence of hypertension awareness among adults aged 30-79 with hypertension (crude estimate)_Female	-0.218468
Prevalence of hypertension among adults aged 30-79 years (age-standardized estimate)_Male	Prevalence of hypertension awareness among adults aged 30-79 with hypertension (crude estimate)_Male	-0.600839
Prevalence of hypertension among adults aged 30-79 years (age-standardized estimate)_Male	Prevalence of previous diagnosis, treated but uncontrolled hypertension among adults aged 30-79 years with hypertension (age-standardized estimate)_Female	0.889811
Prevalence of hypertension among adults aged 30-79 years (age-standardized estimate)_Male	Prevalence of previous diagnosis, treated but uncontrolled hypertension among adults aged 30-79 years with hypertension (age-standardized estimate)_Male	0.674704
Prevalence of hypertension among adults aged 30-79 years (age-standardized estimate)_Male	Prevalence of previous diagnosis, treated but uncontrolled hypertension among adults aged 30-79 years with hypertension (crude estimate)_Female	0.883211
Prevalence of hypertension among adults aged 30-79 years (age-standardized estimate)_Male	Prevalence of previous diagnosis, treated but uncontrolled hypertension among adults aged 30-79 years with hypertension (crude estimate)_Male	0.620051
Prevalence of hypertension among adults aged 30-79 years (age-standardized estimate)_Male	Prevalence of previously diagnosed (aware) but untreated hypertension among adults aged 30Ã¢â‚¬â€œ79 years with hypertension (age-standardized estimate)_Female	0.196108
Prevalence of hypertension among adults aged 30-79 years (age-standardized estimate)_Male	Prevalence of previously diagnosed (aware) but untreated hypertension among adults aged 30Ã¢â‚¬â€œ79 years with hypertension (age-standardized estimate)_Male	0.517507
Prevalence of hypertension among adults aged 30-79 years (age-standardized estimate)_Male	Prevalence of previously diagnosed (aware) but untreated hypertension among adults aged 30Ã¢â‚¬â€œ79 years with hypertension (crude estimate)_Female	0.211098
Prevalence of hypertension among adults aged 30-79 years (age-standardized estimate)_Male	Prevalence of previously diagnosed (aware) but untreated hypertension among adults aged 30Ã¢â‚¬â€œ79 years with hypertension (crude estimate)_Male	0.568637
Prevalence of hypertension among adults aged 30-79 years (age-standardized estimate)_Male	Prevalence of treatment (taking medicine) for hypertension among adults aged 30-79 with hypertension (age-standardized estimate)_Female	-0.222257
Prevalence of hypertension among adults aged 30-79 years (age-standardized estimate)_Male	Prevalence of treatment (taking medicine) for hypertension among adults aged 30-79 with hypertension (age-standardized estimate)_Male	-0.636703
Prevalence of hypertension among adults aged 30-79 years (age-standardized estimate)_Male	Prevalence of treatment (taking medicine) for hypertension among adults aged 30-79 with hypertension (crude estimate)_Female	-0.230893
Prevalence of hypertension among adults aged 30-79 years (age-standardized estimate)_Male	Prevalence of treatment (taking medicine) for hypertension among adults aged 30-79 with hypertension (crude estimate)_Male	-0.625042
Prevalence of hypertension among adults aged 30-79 years (age-standardized estimate)_Male	Prevalence of undiagnosed (unaware) for hypertension among adults aged 30-79 with hypertension (age-standardized estimate)_Female	0.206952
Prevalence of hypertension among adults aged 30-79 years (age-standardized estimate)_Male	Prevalence of undiagnosed (unaware) for hypertension among adults aged 30-79 with hypertension (age-standardized estimate)_Male	0.626317
Prevalence of hypertension among adults aged 30-79 years (age-standardized estimate)_Male	Prevalence of undiagnosed (unaware) for hypertension among adults aged 30-79 with hypertension (crude estimate)_Female	0.218468
Prevalence of hypertension among adults aged 30-79 years (age-standardized estimate)_Male	Prevalence of undiagnosed (unaware) for hypertension among adults aged 30-79 with hypertension (crude estimate)_Male	0.600839
Prevalence of hypertension among adults aged 30-79 years (age-standardized estimate)_Male	Prevalence of insufficient physical activity among adults aged 18+ years (age-standardized estimate) (%) Male	0.269686
Prevalence of hypertension among adults aged 30-79 years (age-standardized estimate)_Male	Prevalence of insufficient physical activity among adults aged 18+ years (age-standardized estimate) (%) Female	0.373072
Prevalence of hypertension among adults aged 30-79 years (age-standardized estimate)_Male	Overweight Prevalence - Female	0.211717
Prevalence of hypertension among adults aged 30-79 years (age-standardized estimate)_Male	Overweight Prevalence - Male	-0.298674
Prevalence of hypertension among adults aged 30-79 years (age-standardized estimate)_Male	Men_Mean HDL cholesterol (mmol/L)	-0.446573
Prevalence of hypertension among adults aged 30-79 years (age-standardized estimate)_Male	Men_Mean Total cholesterol (mmol/L)	-0.1732
Prevalence of hypertension among adults aged 30-79 years (age-standardized estimate)_Male	Men_Mean non-HDL cholesterol (mmol/L)	0.219013
Prevalence of hypertension among adults aged 30-79 years (age-standardized estimate)_Male	Men_Total-to-HDL cholestrol ratio	0.428989
Prevalence of hypertension among adults aged 30-79 years (age-standardized estimate)_Male	Women_Mean HDL cholesterol (mmol/L)	-0.603252
Prevalence of hypertension among adults aged 30-79 years (age-standardized estimate)_Male	Women_Mean Total cholesterol (mmol/L)	0.0912141
Prevalence of hypertension among adults aged 30-79 years (age-standardized estimate)_Male	Women_Mean non-HDL cholesterol (mmol/L)	0.497837
Prevalence of hypertension among adults aged 30-79 years (age-standardized estimate)_Male	Women_Total-to-HDL cholestrol ratio	0.615399
Prevalence of hypertension among adults aged 30-79 years (age-standardized estimate)_Male	Acute glomerulonephritis_Female_Deaths	-0.177994
Prevalence of hypertension among adults aged 30-79 years (age-standardized estimate)_Male	Acute glomerulonephritis_Female_Years of Life Lost (YLLs)	-0.134084
Prevalence of hypertension among adults aged 30-79 years (age-standardized estimate)_Male	Acute glomerulonephritis_Male_Deaths	0.0211277
Prevalence of hypertension among adults aged 30-79 years (age-standardized estimate)_Male	Acute glomerulonephritis_Male_Years of Life Lost (YLLs)	0.0629838
Prevalence of hypertension among adults aged 30-79 years (age-standardized estimate)_Male	Chronic kidney disease due to diabetes_Female_Deaths	0.479745
Prevalence of hypertension among adults aged 30-79 years (age-standardized estimate)_Male	Chronic kidney disease due to diabetes_Female_Years of Life Lost (YLLs)	0.453344
Prevalence of hypertension among adults aged 30-79 years (age-standardized estimate)_Male	Chronic kidney disease due to diabetes_Male_Deaths	0.562443
Prevalence of hypertension among adults aged 30-79 years (age-standardized estimate)_Male	Chronic kidney disease due to diabetes_Male_Years of Life Lost (YLLs)	0.520743
Prevalence of hypertension among adults aged 30-79 years (age-standardized estimate)_Male	Kidney diseases_Female_Deaths	0.343069
Prevalence of hypertension among adults aged 30-79 years (age-standardized estimate)_Male	Kidney diseases_Female_Years of Life Lost (YLLs)	0.32593
Prevalence of hypertension among adults aged 30-79 years (age-standardized estimate)_Male	Kidney diseases_Male_Deaths	0.505727
Prevalence of hypertension among adults aged 30-79 years (age-standardized estimate)_Male	Kidney diseases_Male_Years of Life Lost (YLLs)	0.459121
Prevalence of hypertension among adults aged 30-79 years (age-standardized estimate)_Male	Other chronic kidney disease_Female_Deaths	0.23304
Prevalence of hypertension among adults aged 30-79 years (age-standardized estimate)_Male	Other chronic kidney disease_Female_Years of Life Lost (YLLs)	0.237421
Prevalence of hypertension among adults aged 30-79 years (age-standardized estimate)_Male	Other chronic kidney disease_Male_Deaths	0.455638
Prevalence of hypertension among adults aged 30-79 years (age-standardized estimate)_Male	Other chronic kidney disease_Male_Years of Life Lost (YLLs)	0.412785
Prevalence of hypertension among adults aged 30-79 years (age-standardized estimate)_Male	Cocaine use disorders_Female	-0.831241
Prevalence of hypertension among adults aged 30-79 years (age-standardized estimate)_Male	Cocaine use disorders_Male	-0.677785
Prevalence of hypertension among adults aged 30-79 years (age-standardized estimate)_Male	Drug use disorders_Female	-0.833011
Prevalence of hypertension among adults aged 30-79 years (age-standardized estimate)_Male	Drug use disorders_Male	-0.840705
Prevalence of hypertension among adults aged 30-79 years (age-standardized estimate)_Male	Opioid use disorders_Female	-0.835798
Prevalence of hypertension among adults aged 30-79 years (age-standardized estimate)_Male	Opioid use disorders_Male	-0.849445
Prevalence of hypertension among adults aged 30-79 years (age-standardized estimate)_Male	Alcohol-related diseases_Female	-0.08589
Prevalence of hypertension among adults aged 30-79 years (age-standardized estimate)_Male	Alcohol-related diseases_Male	0.0806119
Prevalence of hypertension among adults aged 30-79 years (crude estimate)_Female	Prevalence of hypertension among adults aged 30-79 years (crude estimate)_Male	0.783936
Prevalence of hypertension among adults aged 30-79 years (crude estimate)_Female	Prevalence of hypertension awareness among adults aged 30-79 with hypertension (age-standardized estimate)_Female	-0.161585
Prevalence of hypertension among adults aged 30-79 years (crude estimate)_Female	Prevalence of hypertension awareness among adults aged 30-79 with hypertension (age-standardized estimate)_Male	-0.618374
Prevalence of hypertension among adults aged 30-79 years (crude estimate)_Female	Prevalence of hypertension awareness among adults aged 30-79 with hypertension (crude estimate)_Female	-0.154214
Prevalence of hypertension among adults aged 30-79 years (crude estimate)_Female	Prevalence of hypertension awareness among adults aged 30-79 with hypertension (crude estimate)_Male	-0.570117
Prevalence of hypertension among adults aged 30-79 years (crude estimate)_Female	Prevalence of previous diagnosis, treated but uncontrolled hypertension among adults aged 30-79 years with hypertension (age-standardized estimate)_Female	0.787005
Prevalence of hypertension among adults aged 30-79 years (crude estimate)_Female	Prevalence of previous diagnosis, treated but uncontrolled hypertension among adults aged 30-79 years with hypertension (age-standardized estimate)_Male	0.5584
Prevalence of hypertension among adults aged 30-79 years (crude estimate)_Female	Prevalence of previous diagnosis, treated but uncontrolled hypertension among adults aged 30-79 years with hypertension (crude estimate)_Female	0.793402
Prevalence of hypertension among adults aged 30-79 years (crude estimate)_Female	Prevalence of previous diagnosis, treated but uncontrolled hypertension among adults aged 30-79 years with hypertension (crude estimate)_Male	0.540641
Prevalence of hypertension among adults aged 30-79 years (crude estimate)_Female	Prevalence of previously diagnosed (aware) but untreated hypertension among adults aged 30Ã¢â‚¬â€œ79 years with hypertension (age-standardized estimate)_Female	0.363731
Prevalence of hypertension among adults aged 30-79 years (crude estimate)_Female	Prevalence of previously diagnosed (aware) but untreated hypertension among adults aged 30Ã¢â‚¬â€œ79 years with hypertension (age-standardized estimate)_Male	0.565992
Prevalence of hypertension among adults aged 30-79 years (crude estimate)_Female	Prevalence of previously diagnosed (aware) but untreated hypertension among adults aged 30Ã¢â‚¬â€œ79 years with hypertension (crude estimate)_Female	0.360686
Prevalence of hypertension among adults aged 30-79 years (crude estimate)_Female	Prevalence of previously diagnosed (aware) but untreated hypertension among adults aged 30Ã¢â‚¬â€œ79 years with hypertension (crude estimate)_Male	0.603548
Prevalence of hypertension among adults aged 30-79 years (crude estimate)_Female	Prevalence of treatment (taking medicine) for hypertension among adults aged 30-79 with hypertension (age-standardized estimate)_Female	-0.309249
Prevalence of hypertension among adults aged 30-79 years (crude estimate)_Female	Prevalence of treatment (taking medicine) for hypertension among adults aged 30-79 with hypertension (age-standardized estimate)_Male	-0.64509
Prevalence of hypertension among adults aged 30-79 years (crude estimate)_Female	Prevalence of treatment (taking medicine) for hypertension among adults aged 30-79 with hypertension (crude estimate)_Female	-0.291607
Prevalence of hypertension among adults aged 30-79 years (crude estimate)_Female	Prevalence of treatment (taking medicine) for hypertension among adults aged 30-79 with hypertension (crude estimate)_Male	-0.611453
Prevalence of hypertension among adults aged 30-79 years (crude estimate)_Female	Prevalence of undiagnosed (unaware) for hypertension among adults aged 30-79 with hypertension (age-standardized estimate)_Female	0.161585
Prevalence of hypertension among adults aged 30-79 years (crude estimate)_Female	Prevalence of undiagnosed (unaware) for hypertension among adults aged 30-79 with hypertension (age-standardized estimate)_Male	0.618374
Prevalence of hypertension among adults aged 30-79 years (crude estimate)_Female	Prevalence of undiagnosed (unaware) for hypertension among adults aged 30-79 with hypertension (crude estimate)_Female	0.154214
Prevalence of hypertension among adults aged 30-79 years (crude estimate)_Female	Prevalence of undiagnosed (unaware) for hypertension among adults aged 30-79 with hypertension (crude estimate)_Male	0.570117
Prevalence of hypertension among adults aged 30-79 years (crude estimate)_Female	Prevalence of insufficient physical activity among adults aged 18+ years (age-standardized estimate) (%) Male	0.14313
Prevalence of hypertension among adults aged 30-79 years (crude estimate)_Female	Prevalence of insufficient physical activity among adults aged 18+ years (age-standardized estimate) (%) Female	0.232699
Prevalence of hypertension among adults aged 30-79 years (crude estimate)_Female	Overweight Prevalence - Female	0.0257141
Prevalence of hypertension among adults aged 30-79 years (crude estimate)_Female	Overweight Prevalence - Male	-0.567711
Prevalence of hypertension among adults aged 30-79 years (crude estimate)_Female	Men_Mean HDL cholesterol (mmol/L)	-0.623827
Prevalence of hypertension among adults aged 30-79 years (crude estimate)_Female	Men_Mean Total cholesterol (mmol/L)	-0.34272
Prevalence of hypertension among adults aged 30-79 years (crude estimate)_Female	Men_Mean non-HDL cholesterol (mmol/L)	0.0993404
Prevalence of hypertension among adults aged 30-79 years (crude estimate)_Female	Men_Total-to-HDL cholestrol ratio	0.616354
Prevalence of hypertension among adults aged 30-79 years (crude estimate)_Female	Women_Mean HDL cholesterol (mmol/L)	-0.743316
Prevalence of hypertension among adults aged 30-79 years (crude estimate)_Female	Women_Mean Total cholesterol (mmol/L)	-0.045364
Prevalence of hypertension among adults aged 30-79 years (crude estimate)_Female	Women_Mean non-HDL cholesterol (mmol/L)	0.496786
Prevalence of hypertension among adults aged 30-79 years (crude estimate)_Female	Women_Total-to-HDL cholestrol ratio	0.767314
Prevalence of hypertension among adults aged 30-79 years (crude estimate)_Female	Acute glomerulonephritis_Female_Deaths	-0.20164
Prevalence of hypertension among adults aged 30-79 years (crude estimate)_Female	Acute glomerulonephritis_Female_Years of Life Lost (YLLs)	-0.11965
Prevalence of hypertension among adults aged 30-79 years (crude estimate)_Female	Acute glomerulonephritis_Male_Deaths	-0.0223002
Prevalence of hypertension among adults aged 30-79 years (crude estimate)_Female	Acute glomerulonephritis_Male_Years of Life Lost (YLLs)	0.0495901
Prevalence of hypertension among adults aged 30-79 years (crude estimate)_Female	Chronic kidney disease due to diabetes_Female_Deaths	0.339499
Prevalence of hypertension among adults aged 30-79 years (crude estimate)_Female	Chronic kidney disease due to diabetes_Female_Years of Life Lost (YLLs)	0.319625
Prevalence of hypertension among adults aged 30-79 years (crude estimate)_Female	Chronic kidney disease due to diabetes_Male_Deaths	0.353585
Prevalence of hypertension among adults aged 30-79 years (crude estimate)_Female	Chronic kidney disease due to diabetes_Male_Years of Life Lost (YLLs)	0.311006
Prevalence of hypertension among adults aged 30-79 years (crude estimate)_Female	Kidney diseases_Female_Deaths	0.234974
Prevalence of hypertension among adults aged 30-79 years (crude estimate)_Female	Kidney diseases_Female_Years of Life Lost (YLLs)	0.266981
Prevalence of hypertension among adults aged 30-79 years (crude estimate)_Female	Kidney diseases_Male_Deaths	0.300836
Prevalence of hypertension among adults aged 30-79 years (crude estimate)_Female	Kidney diseases_Male_Years of Life Lost (YLLs)	0.268423
Prevalence of hypertension among adults aged 30-79 years (crude estimate)_Female	Other chronic kidney disease_Female_Deaths	0.15396
Prevalence of hypertension among adults aged 30-79 years (crude estimate)_Female	Other chronic kidney disease_Female_Years of Life Lost (YLLs)	0.222217
Prevalence of hypertension among adults aged 30-79 years (crude estimate)_Female	Other chronic kidney disease_Male_Deaths	0.26014
Prevalence of hypertension among adults aged 30-79 years (crude estimate)_Female	Other chronic kidney disease_Male_Years of Life Lost (YLLs)	0.237816
Prevalence of hypertension among adults aged 30-79 years (crude estimate)_Female	Cocaine use disorders_Female	-0.826457
Prevalence of hypertension among adults aged 30-79 years (crude estimate)_Female	Cocaine use disorders_Male	-0.749219
Prevalence of hypertension among adults aged 30-79 years (crude estimate)_Female	Drug use disorders_Female	-0.831792
Prevalence of hypertension among adults aged 30-79 years (crude estimate)_Female	Drug use disorders_Male	-0.834983
Prevalence of hypertension among adults aged 30-79 years (crude estimate)_Female	Opioid use disorders_Female	-0.83354
Prevalence of hypertension among adults aged 30-79 years (crude estimate)_Female	Opioid use disorders_Male	-0.836724
Prevalence of hypertension among adults aged 30-79 years (crude estimate)_Female	Alcohol-related diseases_Female	-0.0801072
Prevalence of hypertension among adults aged 30-79 years (crude estimate)_Female	Alcohol-related diseases_Male	-0.0419125
Prevalence of hypertension among adults aged 30-79 years (crude estimate)_Male	Prevalence of hypertension awareness among adults aged 30-79 with hypertension (age-standardized estimate)_Female	0.0795217
Prevalence of hypertension among adults aged 30-79 years (crude estimate)_Male	Prevalence of hypertension awareness among adults aged 30-79 with hypertension (age-standardized estimate)_Male	-0.293002
Prevalence of hypertension among adults aged 30-79 years (crude estimate)_Male	Prevalence of hypertension awareness among adults aged 30-79 with hypertension (crude estimate)_Female	0.117365
Prevalence of hypertension among adults aged 30-79 years (crude estimate)_Male	Prevalence of hypertension awareness among adults aged 30-79 with hypertension (crude estimate)_Male	-0.245605
Prevalence of hypertension among adults aged 30-79 years (crude estimate)_Male	Prevalence of previous diagnosis, treated but uncontrolled hypertension among adults aged 30-79 years with hypertension (age-standardized estimate)_Female	0.801086
Prevalence of hypertension among adults aged 30-79 years (crude estimate)_Male	Prevalence of previous diagnosis, treated but uncontrolled hypertension among adults aged 30-79 years with hypertension (age-standardized estimate)_Male	0.725425
Prevalence of hypertension among adults aged 30-79 years (crude estimate)_Male	Prevalence of previous diagnosis, treated but uncontrolled hypertension among adults aged 30-79 years with hypertension (crude estimate)_Female	0.851423
Prevalence of hypertension among adults aged 30-79 years (crude estimate)_Male	Prevalence of previous diagnosis, treated but uncontrolled hypertension among adults aged 30-79 years with hypertension (crude estimate)_Male	0.738194
Prevalence of hypertension among adults aged 30-79 years (crude estimate)_Male	Prevalence of previously diagnosed (aware) but untreated hypertension among adults aged 30Ã¢â‚¬â€œ79 years with hypertension (age-standardized estimate)_Female	-0.16207
Prevalence of hypertension among adults aged 30-79 years (crude estimate)_Male	Prevalence of previously diagnosed (aware) but untreated hypertension among adults aged 30Ã¢â‚¬â€œ79 years with hypertension (age-standardized estimate)_Male	0.244258
Prevalence of hypertension among adults aged 30-79 years (crude estimate)_Male	Prevalence of previously diagnosed (aware) but untreated hypertension among adults aged 30Ã¢â‚¬â€œ79 years with hypertension (crude estimate)_Female	-0.157231
Prevalence of hypertension among adults aged 30-79 years (crude estimate)_Male	Prevalence of previously diagnosed (aware) but untreated hypertension among adults aged 30Ã¢â‚¬â€œ79 years with hypertension (crude estimate)_Male	0.287946
Prevalence of hypertension among adults aged 30-79 years (crude estimate)_Male	Prevalence of treatment (taking medicine) for hypertension among adults aged 30-79 with hypertension (age-standardized estimate)_Female	0.14128
Prevalence of hypertension among adults aged 30-79 years (crude estimate)_Male	Prevalence of treatment (taking medicine) for hypertension among adults aged 30-79 with hypertension (age-standardized estimate)_Male	-0.298506
Prevalence of hypertension among adults aged 30-79 years (crude estimate)_Male	Prevalence of treatment (taking medicine) for hypertension among adults aged 30-79 with hypertension (crude estimate)_Female	0.15067
Prevalence of hypertension among adults aged 30-79 years (crude estimate)_Male	Prevalence of treatment (taking medicine) for hypertension among adults aged 30-79 with hypertension (crude estimate)_Male	-0.271434
Prevalence of hypertension among adults aged 30-79 years (crude estimate)_Male	Prevalence of undiagnosed (unaware) for hypertension among adults aged 30-79 with hypertension (age-standardized estimate)_Female	-0.0795217
Prevalence of hypertension among adults aged 30-79 years (crude estimate)_Male	Prevalence of undiagnosed (unaware) for hypertension among adults aged 30-79 with hypertension (age-standardized estimate)_Male	0.293002
Prevalence of hypertension among adults aged 30-79 years (crude estimate)_Male	Prevalence of undiagnosed (unaware) for hypertension among adults aged 30-79 with hypertension (crude estimate)_Female	-0.117365
Prevalence of hypertension among adults aged 30-79 years (crude estimate)_Male	Prevalence of undiagnosed (unaware) for hypertension among adults aged 30-79 with hypertension (crude estimate)_Male	0.245605
Prevalence of hypertension among adults aged 30-79 years (crude estimate)_Male	Prevalence of insufficient physical activity among adults aged 18+ years (age-standardized estimate) (%) Male	0.365286
Prevalence of hypertension among adults aged 30-79 years (crude estimate)_Male	Prevalence of insufficient physical activity among adults aged 18+ years (age-standardized estimate) (%) Female	0.413158
Prevalence of hypertension among adults aged 30-79 years (crude estimate)_Male	Overweight Prevalence - Female	0.329196
Prevalence of hypertension among adults aged 30-79 years (crude estimate)_Male	Overweight Prevalence - Male	-0.0441419
Prevalence of hypertension among adults aged 30-79 years (crude estimate)_Male	Men_Mean HDL cholesterol (mmol/L)	-0.475078
Prevalence of hypertension among adults aged 30-79 years (crude estimate)_Male	Men_Mean Total cholesterol (mmol/L)	-0.23782
Prevalence of hypertension among adults aged 30-79 years (crude estimate)_Male	Men_Mean non-HDL cholesterol (mmol/L)	0.0598567
Prevalence of hypertension among adults aged 30-79 years (crude estimate)_Male	Men_Total-to-HDL cholestrol ratio	0.476841
Prevalence of hypertension among adults aged 30-79 years (crude estimate)_Male	Women_Mean HDL cholesterol (mmol/L)	-0.506072
Prevalence of hypertension among adults aged 30-79 years (crude estimate)_Male	Women_Mean Total cholesterol (mmol/L)	-0.045287
Prevalence of hypertension among adults aged 30-79 years (crude estimate)_Male	Women_Mean non-HDL cholesterol (mmol/L)	0.309183
Prevalence of hypertension among adults aged 30-79 years (crude estimate)_Male	Women_Total-to-HDL cholestrol ratio	0.520957
Prevalence of hypertension among adults aged 30-79 years (crude estimate)_Male	Acute glomerulonephritis_Female_Deaths	-0.52048
Prevalence of hypertension among adults aged 30-79 years (crude estimate)_Male	Acute glomerulonephritis_Female_Years of Life Lost (YLLs)	-0.477878
Prevalence of hypertension among adults aged 30-79 years (crude estimate)_Male	Acute glomerulonephritis_Male_Deaths	-0.240018
Prevalence of hypertension among adults aged 30-79 years (crude estimate)_Male	Acute glomerulonephritis_Male_Years of Life Lost (YLLs)	-0.224954
Prevalence of hypertension among adults aged 30-79 years (crude estimate)_Male	Chronic kidney disease due to diabetes_Female_Deaths	0.162473
Prevalence of hypertension among adults aged 30-79 years (crude estimate)_Male	Chronic kidney disease due to diabetes_Female_Years of Life Lost (YLLs)	0.107048
Prevalence of hypertension among adults aged 30-79 years (crude estimate)_Male	Chronic kidney disease due to diabetes_Male_Deaths	0.304874
Prevalence of hypertension among adults aged 30-79 years (crude estimate)_Male	Chronic kidney disease due to diabetes_Male_Years of Life Lost (YLLs)	0.221951
Prevalence of hypertension among adults aged 30-79 years (crude estimate)_Male	Kidney diseases_Female_Deaths	-0.00663815
Prevalence of hypertension among adults aged 30-79 years (crude estimate)_Male	Kidney diseases_Female_Years of Life Lost (YLLs)	-0.0472212
Prevalence of hypertension among adults aged 30-79 years (crude estimate)_Male	Kidney diseases_Male_Deaths	0.219825
Prevalence of hypertension among adults aged 30-79 years (crude estimate)_Male	Kidney diseases_Male_Years of Life Lost (YLLs)	0.136878
Prevalence of hypertension among adults aged 30-79 years (crude estimate)_Male	Other chronic kidney disease_Female_Deaths	-0.0988387
Prevalence of hypertension among adults aged 30-79 years (crude estimate)_Male	Other chronic kidney disease_Female_Years of Life Lost (YLLs)	-0.121159
Prevalence of hypertension among adults aged 30-79 years (crude estimate)_Male	Other chronic kidney disease_Male_Deaths	0.164061
Prevalence of hypertension among adults aged 30-79 years (crude estimate)_Male	Other chronic kidney disease_Male_Years of Life Lost (YLLs)	0.0896023
Prevalence of hypertension among adults aged 30-79 years (crude estimate)_Male	Cocaine use disorders_Female	-0.636739
Prevalence of hypertension among adults aged 30-79 years (crude estimate)_Male	Cocaine use disorders_Male	-0.472995
Prevalence of hypertension among adults aged 30-79 years (crude estimate)_Male	Drug use disorders_Female	-0.636123
Prevalence of hypertension among adults aged 30-79 years (crude estimate)_Male	Drug use disorders_Male	-0.647685
Prevalence of hypertension among adults aged 30-79 years (crude estimate)_Male	Opioid use disorders_Female	-0.635971
Prevalence of hypertension among adults aged 30-79 years (crude estimate)_Male	Opioid use disorders_Male	-0.655276
Prevalence of hypertension among adults aged 30-79 years (crude estimate)_Male	Alcohol-related diseases_Female	-0.429791
Prevalence of hypertension among adults aged 30-79 years (crude estimate)_Male	Alcohol-related diseases_Male	-0.253179
Prevalence of hypertension awareness among adults aged 30-79 with hypertension (age-standardized estimate)_Female	Prevalence of hypertension awareness among adults aged 30-79 with hypertension (age-standardized estimate)_Male	0.654752
Prevalence of hypertension awareness among adults aged 30-79 with hypertension (age-standardized estimate)_Female	Prevalence of hypertension awareness among adults aged 30-79 with hypertension (crude estimate)_Female	0.985811
Prevalence of hypertension awareness among adults aged 30-79 with hypertension (age-standardized estimate)_Female	Prevalence of hypertension awareness among adults aged 30-79 with hypertension (crude estimate)_Male	0.671848
Prevalence of hypertension awareness among adults aged 30-79 with hypertension (age-standardized estimate)_Female	Prevalence of previous diagnosis, treated but uncontrolled hypertension among adults aged 30-79 years with hypertension (age-standardized estimate)_Female	0.0201202
Prevalence of hypertension awareness among adults aged 30-79 with hypertension (age-standardized estimate)_Female	Prevalence of previous diagnosis, treated but uncontrolled hypertension among adults aged 30-79 years with hypertension (age-standardized estimate)_Male	0.303434
Prevalence of hypertension awareness among adults aged 30-79 with hypertension (age-standardized estimate)_Female	Prevalence of previous diagnosis, treated but uncontrolled hypertension among adults aged 30-79 years with hypertension (crude estimate)_Female	0.106353
Prevalence of hypertension awareness among adults aged 30-79 with hypertension (age-standardized estimate)_Female	Prevalence of previous diagnosis, treated but uncontrolled hypertension among adults aged 30-79 years with hypertension (crude estimate)_Male	0.394366
Prevalence of hypertension awareness among adults aged 30-79 with hypertension (age-standardized estimate)_Female	Prevalence of previously diagnosed (aware) but untreated hypertension among adults aged 30Ã¢â‚¬â€œ79 years with hypertension (age-standardized estimate)_Female	-0.619782
Prevalence of hypertension awareness among adults aged 30-79 with hypertension (age-standardized estimate)_Female	Prevalence of previously diagnosed (aware) but untreated hypertension among adults aged 30Ã¢â‚¬â€œ79 years with hypertension (age-standardized estimate)_Male	-0.255268
Prevalence of hypertension awareness among adults aged 30-79 with hypertension (age-standardized estimate)_Female	Prevalence of previously diagnosed (aware) but untreated hypertension among adults aged 30Ã¢â‚¬â€œ79 years with hypertension (crude estimate)_Female	-0.635926
Prevalence of hypertension awareness among adults aged 30-79 with hypertension (age-standardized estimate)_Female	Prevalence of previously diagnosed (aware) but untreated hypertension among adults aged 30Ã¢â‚¬â€œ79 years with hypertension (crude estimate)_Male	-0.291358
Prevalence of hypertension awareness among adults aged 30-79 with hypertension (age-standardized estimate)_Female	Prevalence of treatment (taking medicine) for hypertension among adults aged 30-79 with hypertension (age-standardized estimate)_Female	0.862713
Prevalence of hypertension awareness among adults aged 30-79 with hypertension (age-standardized estimate)_Female	Prevalence of treatment (taking medicine) for hypertension among adults aged 30-79 with hypertension (age-standardized estimate)_Male	0.580167
Prevalence of hypertension awareness among adults aged 30-79 with hypertension (age-standardized estimate)_Female	Prevalence of treatment (taking medicine) for hypertension among adults aged 30-79 with hypertension (crude estimate)_Female	0.849479
Prevalence of hypertension awareness among adults aged 30-79 with hypertension (age-standardized estimate)_Female	Prevalence of treatment (taking medicine) for hypertension among adults aged 30-79 with hypertension (crude estimate)_Male	0.600006
Prevalence of hypertension awareness among adults aged 30-79 with hypertension (age-standardized estimate)_Female	Prevalence of undiagnosed (unaware) for hypertension among adults aged 30-79 with hypertension (age-standardized estimate)_Female	-1
Prevalence of hypertension awareness among adults aged 30-79 with hypertension (age-standardized estimate)_Female	Prevalence of undiagnosed (unaware) for hypertension among adults aged 30-79 with hypertension (age-standardized estimate)_Male	-0.654752
Prevalence of hypertension awareness among adults aged 30-79 with hypertension (age-standardized estimate)_Female	Prevalence of undiagnosed (unaware) for hypertension among adults aged 30-79 with hypertension (crude estimate)_Female	-0.985811
Prevalence of hypertension awareness among adults aged 30-79 with hypertension (age-standardized estimate)_Female	Prevalence of undiagnosed (unaware) for hypertension among adults aged 30-79 with hypertension (crude estimate)_Male	-0.671848
Prevalence of hypertension awareness among adults aged 30-79 with hypertension (age-standardized estimate)_Female	Prevalence of insufficient physical activity among adults aged 18+ years (age-standardized estimate) (%) Male	0.196336
Prevalence of hypertension awareness among adults aged 30-79 with hypertension (age-standardized estimate)_Female	Prevalence of insufficient physical activity among adults aged 18+ years (age-standardized estimate) (%) Female	-0.331146
Prevalence of hypertension awareness among adults aged 30-79 with hypertension (age-standardized estimate)_Female	Overweight Prevalence - Female	0.304722
Prevalence of hypertension awareness among adults aged 30-79 with hypertension (age-standardized estimate)_Female	Overweight Prevalence - Male	0.463528
Prevalence of hypertension awareness among adults aged 30-79 with hypertension (age-standardized estimate)_Female	Men_Mean HDL cholesterol (mmol/L)	-0.00461115
Prevalence of hypertension awareness among adults aged 30-79 with hypertension (age-standardized estimate)_Female	Men_Mean Total cholesterol (mmol/L)	-0.201229
Prevalence of hypertension awareness among adults aged 30-79 with hypertension (age-standardized estimate)_Female	Men_Mean non-HDL cholesterol (mmol/L)	-0.384053
Prevalence of hypertension awareness among adults aged 30-79 with hypertension (age-standardized estimate)_Female	Men_Total-to-HDL cholestrol ratio	-0.0262039
Prevalence of hypertension awareness among adults aged 30-79 with hypertension (age-standardized estimate)_Female	Women_Mean HDL cholesterol (mmol/L)	0.237947
Prevalence of hypertension awareness among adults aged 30-79 with hypertension (age-standardized estimate)_Female	Women_Mean Total cholesterol (mmol/L)	-0.296396
Prevalence of hypertension awareness among adults aged 30-79 with hypertension (age-standardized estimate)_Female	Women_Mean non-HDL cholesterol (mmol/L)	-0.427792
Prevalence of hypertension awareness among adults aged 30-79 with hypertension (age-standardized estimate)_Female	Women_Total-to-HDL cholestrol ratio	-0.248802
Prevalence of hypertension awareness among adults aged 30-79 with hypertension (age-standardized estimate)_Female	Acute glomerulonephritis_Female_Deaths	-0.520866
Prevalence of hypertension awareness among adults aged 30-79 with hypertension (age-standardized estimate)_Female	Acute glomerulonephritis_Female_Years of Life Lost (YLLs)	-0.531691
Prevalence of hypertension awareness among adults aged 30-79 with hypertension (age-standardized estimate)_Female	Acute glomerulonephritis_Male_Deaths	-0.48431
Prevalence of hypertension awareness among adults aged 30-79 with hypertension (age-standardized estimate)_Female	Acute glomerulonephritis_Male_Years of Life Lost (YLLs)	-0.517693
Prevalence of hypertension awareness among adults aged 30-79 with hypertension (age-standardized estimate)_Female	Chronic kidney disease due to diabetes_Female_Deaths	-0.522304
Prevalence of hypertension awareness among adults aged 30-79 with hypertension (age-standardized estimate)_Female	Chronic kidney disease due to diabetes_Female_Years of Life Lost (YLLs)	-0.545775
Prevalence of hypertension awareness among adults aged 30-79 with hypertension (age-standardized estimate)_Female	Chronic kidney disease due to diabetes_Male_Deaths	-0.450511
Prevalence of hypertension awareness among adults aged 30-79 with hypertension (age-standardized estimate)_Female	Chronic kidney disease due to diabetes_Male_Years of Life Lost (YLLs)	-0.482266
Prevalence of hypertension awareness among adults aged 30-79 with hypertension (age-standardized estimate)_Female	Kidney diseases_Female_Deaths	-0.483598
Prevalence of hypertension awareness among adults aged 30-79 with hypertension (age-standardized estimate)_Female	Kidney diseases_Female_Years of Life Lost (YLLs)	-0.54549
Prevalence of hypertension awareness among adults aged 30-79 with hypertension (age-standardized estimate)_Female	Kidney diseases_Male_Deaths	-0.456875
Prevalence of hypertension awareness among adults aged 30-79 with hypertension (age-standardized estimate)_Female	Kidney diseases_Male_Years of Life Lost (YLLs)	-0.483808
Prevalence of hypertension awareness among adults aged 30-79 with hypertension (age-standardized estimate)_Female	Other chronic kidney disease_Female_Deaths	-0.410836
Prevalence of hypertension awareness among adults aged 30-79 with hypertension (age-standardized estimate)_Female	Other chronic kidney disease_Female_Years of Life Lost (YLLs)	-0.502747
Prevalence of hypertension awareness among adults aged 30-79 with hypertension (age-standardized estimate)_Female	Other chronic kidney disease_Male_Deaths	-0.442994
Prevalence of hypertension awareness among adults aged 30-79 with hypertension (age-standardized estimate)_Female	Other chronic kidney disease_Male_Years of Life Lost (YLLs)	-0.467039
Prevalence of hypertension awareness among adults aged 30-79 with hypertension (age-standardized estimate)_Female	Cocaine use disorders_Female	0.24888
Prevalence of hypertension awareness among adults aged 30-79 with hypertension (age-standardized estimate)_Female	Cocaine use disorders_Male	0.188572
Prevalence of hypertension awareness among adults aged 30-79 with hypertension (age-standardized estimate)_Female	Drug use disorders_Female	0.264506
Prevalence of hypertension awareness among adults aged 30-79 with hypertension (age-standardized estimate)_Female	Drug use disorders_Male	0.248515
Prevalence of hypertension awareness among adults aged 30-79 with hypertension (age-standardized estimate)_Female	Opioid use disorders_Female	0.271824
Prevalence of hypertension awareness among adults aged 30-79 with hypertension (age-standardized estimate)_Female	Opioid use disorders_Male	0.256202
Prevalence of hypertension awareness among adults aged 30-79 with hypertension (age-standardized estimate)_Female	Alcohol-related diseases_Female	-0.439384
Prevalence of hypertension awareness among adults aged 30-79 with hypertension (age-standardized estimate)_Female	Alcohol-related diseases_Male	-0.452815
Prevalence of hypertension awareness among adults aged 30-79 with hypertension (age-standardized estimate)_Male	Prevalence of hypertension awareness among adults aged 30-79 with hypertension (crude estimate)_Female	0.719246
Prevalence of hypertension awareness among adults aged 30-79 with hypertension (age-standardized estimate)_Male	Prevalence of hypertension awareness among adults aged 30-79 with hypertension (crude estimate)_Male	0.996306
Prevalence of hypertension awareness among adults aged 30-79 with hypertension (age-standardized estimate)_Male	Prevalence of previous diagnosis, treated but uncontrolled hypertension among adults aged 30-79 years with hypertension (age-standardized estimate)_Female	-0.613005
Prevalence of hypertension awareness among adults aged 30-79 with hypertension (age-standardized estimate)_Male	Prevalence of previous diagnosis, treated but uncontrolled hypertension among adults aged 30-79 years with hypertension (age-standardized estimate)_Male	-0.135483
Prevalence of hypertension awareness among adults aged 30-79 with hypertension (age-standardized estimate)_Male	Prevalence of previous diagnosis, treated but uncontrolled hypertension among adults aged 30-79 years with hypertension (crude estimate)_Female	-0.517998
Prevalence of hypertension awareness among adults aged 30-79 with hypertension (age-standardized estimate)_Male	Prevalence of previous diagnosis, treated but uncontrolled hypertension among adults aged 30-79 years with hypertension (crude estimate)_Male	-0.0230393
Prevalence of hypertension awareness among adults aged 30-79 with hypertension (age-standardized estimate)_Male	Prevalence of previously diagnosed (aware) but untreated hypertension among adults aged 30Ã¢â‚¬â€œ79 years with hypertension (age-standardized estimate)_Female	-0.728808
Prevalence of hypertension awareness among adults aged 30-79 with hypertension (age-standardized estimate)_Male	Prevalence of previously diagnosed (aware) but untreated hypertension among adults aged 30Ã¢â‚¬â€œ79 years with hypertension (age-standardized estimate)_Male	-0.691958
Prevalence of hypertension awareness among adults aged 30-79 with hypertension (age-standardized estimate)_Male	Prevalence of previously diagnosed (aware) but untreated hypertension among adults aged 30Ã¢â‚¬â€œ79 years with hypertension (crude estimate)_Female	-0.748701
Prevalence of hypertension awareness among adults aged 30-79 with hypertension (age-standardized estimate)_Male	Prevalence of previously diagnosed (aware) but untreated hypertension among adults aged 30Ã¢â‚¬â€œ79 years with hypertension (crude estimate)_Male	-0.740931
Prevalence of hypertension awareness among adults aged 30-79 with hypertension (age-standardized estimate)_Male	Prevalence of treatment (taking medicine) for hypertension among adults aged 30-79 with hypertension (age-standardized estimate)_Female	0.773001
Prevalence of hypertension awareness among adults aged 30-79 with hypertension (age-standardized estimate)_Male	Prevalence of treatment (taking medicine) for hypertension among adults aged 30-79 with hypertension (age-standardized estimate)_Male	0.97642
Prevalence of hypertension awareness among adults aged 30-79 with hypertension (age-standardized estimate)_Male	Prevalence of treatment (taking medicine) for hypertension among adults aged 30-79 with hypertension (crude estimate)_Female	0.792793
Prevalence of hypertension awareness among adults aged 30-79 with hypertension (age-standardized estimate)_Male	Prevalence of treatment (taking medicine) for hypertension among adults aged 30-79 with hypertension (crude estimate)_Male	0.978449
Prevalence of hypertension awareness among adults aged 30-79 with hypertension (age-standardized estimate)_Male	Prevalence of undiagnosed (unaware) for hypertension among adults aged 30-79 with hypertension (age-standardized estimate)_Female	-0.654752
Prevalence of hypertension awareness among adults aged 30-79 with hypertension (age-standardized estimate)_Male	Prevalence of undiagnosed (unaware) for hypertension among adults aged 30-79 with hypertension (age-standardized estimate)_Male	-1
Prevalence of hypertension awareness among adults aged 30-79 with hypertension (age-standardized estimate)_Male	Prevalence of undiagnosed (unaware) for hypertension among adults aged 30-79 with hypertension (crude estimate)_Female	-0.719246
Prevalence of hypertension awareness among adults aged 30-79 with hypertension (age-standardized estimate)_Male	Prevalence of undiagnosed (unaware) for hypertension among adults aged 30-79 with hypertension (crude estimate)_Male	-0.996306
Prevalence of hypertension awareness among adults aged 30-79 with hypertension (age-standardized estimate)_Male	Prevalence of insufficient physical activity among adults aged 18+ years (age-standardized estimate) (%) Male	0.0842123
Prevalence of hypertension awareness among adults aged 30-79 with hypertension (age-standardized estimate)_Male	Prevalence of insufficient physical activity among adults aged 18+ years (age-standardized estimate) (%) Female	-0.137512
Prevalence of hypertension awareness among adults aged 30-79 with hypertension (age-standardized estimate)_Male	Overweight Prevalence - Female	0.00160407
Prevalence of hypertension awareness among adults aged 30-79 with hypertension (age-standardized estimate)_Male	Overweight Prevalence - Male	0.666492
Prevalence of hypertension awareness among adults aged 30-79 with hypertension (age-standardized estimate)_Male	Men_Mean HDL cholesterol (mmol/L)	0.366275
Prevalence of hypertension awareness among adults aged 30-79 with hypertension (age-standardized estimate)_Male	Men_Mean Total cholesterol (mmol/L)	0.250824
Prevalence of hypertension awareness among adults aged 30-79 with hypertension (age-standardized estimate)_Male	Men_Mean non-HDL cholesterol (mmol/L)	-0.210082
Prevalence of hypertension awareness among adults aged 30-79 with hypertension (age-standardized estimate)_Male	Men_Total-to-HDL cholestrol ratio	-0.26436
Prevalence of hypertension awareness among adults aged 30-79 with hypertension (age-standardized estimate)_Male	Women_Mean HDL cholesterol (mmol/L)	0.666516
Prevalence of hypertension awareness among adults aged 30-79 with hypertension (age-standardized estimate)_Male	Women_Mean Total cholesterol (mmol/L)	-0.0847207
Prevalence of hypertension awareness among adults aged 30-79 with hypertension (age-standardized estimate)_Male	Women_Mean non-HDL cholesterol (mmol/L)	-0.57836
Prevalence of hypertension awareness among adults aged 30-79 with hypertension (age-standardized estimate)_Male	Women_Total-to-HDL cholestrol ratio	-0.646447
Prevalence of hypertension awareness among adults aged 30-79 with hypertension (age-standardized estimate)_Male	Acute glomerulonephritis_Female_Deaths	-0.474297
Prevalence of hypertension awareness among adults aged 30-79 with hypertension (age-standardized estimate)_Male	Acute glomerulonephritis_Female_Years of Life Lost (YLLs)	-0.538889
Prevalence of hypertension awareness among adults aged 30-79 with hypertension (age-standardized estimate)_Male	Acute glomerulonephritis_Male_Deaths	-0.235385
Prevalence of hypertension awareness among adults aged 30-79 with hypertension (age-standardized estimate)_Male	Acute glomerulonephritis_Male_Years of Life Lost (YLLs)	-0.316647
Prevalence of hypertension awareness among adults aged 30-79 with hypertension (age-standardized estimate)_Male	Chronic kidney disease due to diabetes_Female_Deaths	-0.68291
Prevalence of hypertension awareness among adults aged 30-79 with hypertension (age-standardized estimate)_Male	Chronic kidney disease due to diabetes_Female_Years of Life Lost (YLLs)	-0.69521
Prevalence of hypertension awareness among adults aged 30-79 with hypertension (age-standardized estimate)_Male	Chronic kidney disease due to diabetes_Male_Deaths	-0.569408
Prevalence of hypertension awareness among adults aged 30-79 with hypertension (age-standardized estimate)_Male	Chronic kidney disease due to diabetes_Male_Years of Life Lost (YLLs)	-0.602362
Prevalence of hypertension awareness among adults aged 30-79 with hypertension (age-standardized estimate)_Male	Kidney diseases_Female_Deaths	-0.636976
Prevalence of hypertension awareness among adults aged 30-79 with hypertension (age-standardized estimate)_Male	Kidney diseases_Female_Years of Life Lost (YLLs)	-0.703089
Prevalence of hypertension awareness among adults aged 30-79 with hypertension (age-standardized estimate)_Male	Kidney diseases_Male_Deaths	-0.562539
Prevalence of hypertension awareness among adults aged 30-79 with hypertension (age-standardized estimate)_Male	Kidney diseases_Male_Years of Life Lost (YLLs)	-0.595436
Prevalence of hypertension awareness among adults aged 30-79 with hypertension (age-standardized estimate)_Male	Other chronic kidney disease_Female_Deaths	-0.545577
Prevalence of hypertension awareness among adults aged 30-79 with hypertension (age-standardized estimate)_Male	Other chronic kidney disease_Female_Years of Life Lost (YLLs)	-0.654018
Prevalence of hypertension awareness among adults aged 30-79 with hypertension (age-standardized estimate)_Male	Other chronic kidney disease_Male_Deaths	-0.538558
Prevalence of hypertension awareness among adults aged 30-79 with hypertension (age-standardized estimate)_Male	Other chronic kidney disease_Male_Years of Life Lost (YLLs)	-0.572157
Prevalence of hypertension awareness among adults aged 30-79 with hypertension (age-standardized estimate)_Male	Cocaine use disorders_Female	0.79739
Prevalence of hypertension awareness among adults aged 30-79 with hypertension (age-standardized estimate)_Male	Cocaine use disorders_Male	0.754621
Prevalence of hypertension awareness among adults aged 30-79 with hypertension (age-standardized estimate)_Male	Drug use disorders_Female	0.813007
Prevalence of hypertension awareness among adults aged 30-79 with hypertension (age-standardized estimate)_Male	Drug use disorders_Male	0.818166
Prevalence of hypertension awareness among adults aged 30-79 with hypertension (age-standardized estimate)_Male	Opioid use disorders_Female	0.818106
Prevalence of hypertension awareness among adults aged 30-79 with hypertension (age-standardized estimate)_Male	Opioid use disorders_Male	0.821184
Prevalence of hypertension awareness among adults aged 30-79 with hypertension (age-standardized estimate)_Male	Alcohol-related diseases_Female	-0.329438
Prevalence of hypertension awareness among adults aged 30-79 with hypertension (age-standardized estimate)_Male	Alcohol-related diseases_Male	-0.368743
Prevalence of hypertension awareness among adults aged 30-79 with hypertension (crude estimate)_Female	Prevalence of hypertension awareness among adults aged 30-79 with hypertension (crude estimate)_Male	0.744396
Prevalence of hypertension awareness among adults aged 30-79 with hypertension (crude estimate)_Female	Prevalence of previous diagnosis, treated but uncontrolled hypertension among adults aged 30-79 years with hypertension (age-standardized estimate)_Female	-0.0203659
Prevalence of hypertension awareness among adults aged 30-79 with hypertension (crude estimate)_Female	Prevalence of previous diagnosis, treated but uncontrolled hypertension among adults aged 30-79 years with hypertension (age-standardized estimate)_Male	0.299584
Prevalence of hypertension awareness among adults aged 30-79 with hypertension (crude estimate)_Female	Prevalence of previous diagnosis, treated but uncontrolled hypertension among adults aged 30-79 years with hypertension (crude estimate)_Female	0.0813889
Prevalence of hypertension awareness among adults aged 30-79 with hypertension (crude estimate)_Female	Prevalence of previous diagnosis, treated but uncontrolled hypertension among adults aged 30-79 years with hypertension (crude estimate)_Male	0.409091
Prevalence of hypertension awareness among adults aged 30-79 with hypertension (crude estimate)_Female	Prevalence of previously diagnosed (aware) but untreated hypertension among adults aged 30Ã¢â‚¬â€œ79 years with hypertension (age-standardized estimate)_Female	-0.700054
Prevalence of hypertension awareness among adults aged 30-79 with hypertension (crude estimate)_Female	Prevalence of previously diagnosed (aware) but untreated hypertension among adults aged 30Ã¢â‚¬â€œ79 years with hypertension (age-standardized estimate)_Male	-0.348318
Prevalence of hypertension awareness among adults aged 30-79 with hypertension (crude estimate)_Female	Prevalence of previously diagnosed (aware) but untreated hypertension among adults aged 30Ã¢â‚¬â€œ79 years with hypertension (crude estimate)_Female	-0.71844
Prevalence of hypertension awareness among adults aged 30-79 with hypertension (crude estimate)_Female	Prevalence of previously diagnosed (aware) but untreated hypertension among adults aged 30Ã¢â‚¬â€œ79 years with hypertension (crude estimate)_Male	-0.381677
Prevalence of hypertension awareness among adults aged 30-79 with hypertension (crude estimate)_Female	Prevalence of treatment (taking medicine) for hypertension among adults aged 30-79 with hypertension (age-standardized estimate)_Female	0.907865
Prevalence of hypertension awareness among adults aged 30-79 with hypertension (crude estimate)_Female	Prevalence of treatment (taking medicine) for hypertension among adults aged 30-79 with hypertension (age-standardized estimate)_Male	0.65762
Prevalence of hypertension awareness among adults aged 30-79 with hypertension (crude estimate)_Female	Prevalence of treatment (taking medicine) for hypertension among adults aged 30-79 with hypertension (crude estimate)_Female	0.906283
Prevalence of hypertension awareness among adults aged 30-79 with hypertension (crude estimate)_Female	Prevalence of treatment (taking medicine) for hypertension among adults aged 30-79 with hypertension (crude estimate)_Male	0.681695
Prevalence of hypertension awareness among adults aged 30-79 with hypertension (crude estimate)_Female	Prevalence of undiagnosed (unaware) for hypertension among adults aged 30-79 with hypertension (age-standardized estimate)_Female	-0.985811
Prevalence of hypertension awareness among adults aged 30-79 with hypertension (crude estimate)_Female	Prevalence of undiagnosed (unaware) for hypertension among adults aged 30-79 with hypertension (age-standardized estimate)_Male	-0.719246
Prevalence of hypertension awareness among adults aged 30-79 with hypertension (crude estimate)_Female	Prevalence of undiagnosed (unaware) for hypertension among adults aged 30-79 with hypertension (crude estimate)_Female	-1
Prevalence of hypertension awareness among adults aged 30-79 with hypertension (crude estimate)_Female	Prevalence of undiagnosed (unaware) for hypertension among adults aged 30-79 with hypertension (crude estimate)_Male	-0.744396
Prevalence of hypertension awareness among adults aged 30-79 with hypertension (crude estimate)_Female	Prevalence of insufficient physical activity among adults aged 18+ years (age-standardized estimate) (%) Male	0.214785
Prevalence of hypertension awareness among adults aged 30-79 with hypertension (crude estimate)_Female	Prevalence of insufficient physical activity among adults aged 18+ years (age-standardized estimate) (%) Female	-0.255386
Prevalence of hypertension awareness among adults aged 30-79 with hypertension (crude estimate)_Female	Overweight Prevalence - Female	0.313646
Prevalence of hypertension awareness among adults aged 30-79 with hypertension (crude estimate)_Female	Overweight Prevalence - Male	0.510067
Prevalence of hypertension awareness among adults aged 30-79 with hypertension (crude estimate)_Female	Men_Mean HDL cholesterol (mmol/L)	-0.0246354
Prevalence of hypertension awareness among adults aged 30-79 with hypertension (crude estimate)_Female	Men_Mean Total cholesterol (mmol/L)	-0.193794
Prevalence of hypertension awareness among adults aged 30-79 with hypertension (crude estimate)_Female	Men_Mean non-HDL cholesterol (mmol/L)	-0.390788
Prevalence of hypertension awareness among adults aged 30-79 with hypertension (crude estimate)_Female	Men_Total-to-HDL cholestrol ratio	0.014173
Prevalence of hypertension awareness among adults aged 30-79 with hypertension (crude estimate)_Female	Women_Mean HDL cholesterol (mmol/L)	0.240754
Prevalence of hypertension awareness among adults aged 30-79 with hypertension (crude estimate)_Female	Women_Mean Total cholesterol (mmol/L)	-0.309575
Prevalence of hypertension awareness among adults aged 30-79 with hypertension (crude estimate)_Female	Women_Mean non-HDL cholesterol (mmol/L)	-0.442779
Prevalence of hypertension awareness among adults aged 30-79 with hypertension (crude estimate)_Female	Women_Total-to-HDL cholestrol ratio	-0.245721
Prevalence of hypertension awareness among adults aged 30-79 with hypertension (crude estimate)_Female	Acute glomerulonephritis_Female_Deaths	-0.618115
Prevalence of hypertension awareness among adults aged 30-79 with hypertension (crude estimate)_Female	Acute glomerulonephritis_Female_Years of Life Lost (YLLs)	-0.629627
Prevalence of hypertension awareness among adults aged 30-79 with hypertension (crude estimate)_Female	Acute glomerulonephritis_Male_Deaths	-0.526458
Prevalence of hypertension awareness among adults aged 30-79 with hypertension (crude estimate)_Female	Acute glomerulonephritis_Male_Years of Life Lost (YLLs)	-0.568875
Prevalence of hypertension awareness among adults aged 30-79 with hypertension (crude estimate)_Female	Chronic kidney disease due to diabetes_Female_Deaths	-0.590247
Prevalence of hypertension awareness among adults aged 30-79 with hypertension (crude estimate)_Female	Chronic kidney disease due to diabetes_Female_Years of Life Lost (YLLs)	-0.620299
Prevalence of hypertension awareness among adults aged 30-79 with hypertension (crude estimate)_Female	Chronic kidney disease due to diabetes_Male_Deaths	-0.491932
Prevalence of hypertension awareness among adults aged 30-79 with hypertension (crude estimate)_Female	Chronic kidney disease due to diabetes_Male_Years of Life Lost (YLLs)	-0.536835
Prevalence of hypertension awareness among adults aged 30-79 with hypertension (crude estimate)_Female	Kidney diseases_Female_Deaths	-0.562736
Prevalence of hypertension awareness among adults aged 30-79 with hypertension (crude estimate)_Female	Kidney diseases_Female_Years of Life Lost (YLLs)	-0.626869
Prevalence of hypertension awareness among adults aged 30-79 with hypertension (crude estimate)_Female	Kidney diseases_Male_Deaths	-0.505403
Prevalence of hypertension awareness among adults aged 30-79 with hypertension (crude estimate)_Female	Kidney diseases_Male_Years of Life Lost (YLLs)	-0.544124
Prevalence of hypertension awareness among adults aged 30-79 with hypertension (crude estimate)_Female	Other chronic kidney disease_Female_Deaths	-0.487998
Prevalence of hypertension awareness among adults aged 30-79 with hypertension (crude estimate)_Female	Other chronic kidney disease_Female_Years of Life Lost (YLLs)	-0.581227
Prevalence of hypertension awareness among adults aged 30-79 with hypertension (crude estimate)_Female	Other chronic kidney disease_Male_Deaths	-0.493833
Prevalence of hypertension awareness among adults aged 30-79 with hypertension (crude estimate)_Female	Other chronic kidney disease_Male_Years of Life Lost (YLLs)	-0.52826
Prevalence of hypertension awareness among adults aged 30-79 with hypertension (crude estimate)_Female	Cocaine use disorders_Female	0.303174
Prevalence of hypertension awareness among adults aged 30-79 with hypertension (crude estimate)_Female	Cocaine use disorders_Male	0.254118
Prevalence of hypertension awareness among adults aged 30-79 with hypertension (crude estimate)_Female	Drug use disorders_Female	0.317378
Prevalence of hypertension awareness among adults aged 30-79 with hypertension (crude estimate)_Female	Drug use disorders_Male	0.302694
Prevalence of hypertension awareness among adults aged 30-79 with hypertension (crude estimate)_Female	Opioid use disorders_Female	0.324923
Prevalence of hypertension awareness among adults aged 30-79 with hypertension (crude estimate)_Female	Opioid use disorders_Male	0.310169
Prevalence of hypertension awareness among adults aged 30-79 with hypertension (crude estimate)_Female	Alcohol-related diseases_Female	-0.526544
Prevalence of hypertension awareness among adults aged 30-79 with hypertension (crude estimate)_Female	Alcohol-related diseases_Male	-0.537553
Prevalence of hypertension awareness among adults aged 30-79 with hypertension (crude estimate)_Male	Prevalence of previous diagnosis, treated but uncontrolled hypertension among adults aged 30-79 years with hypertension (age-standardized estimate)_Female	-0.585021
Prevalence of hypertension awareness among adults aged 30-79 with hypertension (crude estimate)_Male	Prevalence of previous diagnosis, treated but uncontrolled hypertension among adults aged 30-79 years with hypertension (age-standardized estimate)_Male	-0.114553
Prevalence of hypertension awareness among adults aged 30-79 with hypertension (crude estimate)_Male	Prevalence of previous diagnosis, treated but uncontrolled hypertension among adults aged 30-79 years with hypertension (crude estimate)_Female	-0.482703
Prevalence of hypertension awareness among adults aged 30-79 with hypertension (crude estimate)_Male	Prevalence of previous diagnosis, treated but uncontrolled hypertension among adults aged 30-79 years with hypertension (crude estimate)_Male	0.00774469
Prevalence of hypertension awareness among adults aged 30-79 with hypertension (crude estimate)_Male	Prevalence of previously diagnosed (aware) but untreated hypertension among adults aged 30Ã¢â‚¬â€œ79 years with hypertension (age-standardized estimate)_Female	-0.748398
Prevalence of hypertension awareness among adults aged 30-79 with hypertension (crude estimate)_Male	Prevalence of previously diagnosed (aware) but untreated hypertension among adults aged 30Ã¢â‚¬â€œ79 years with hypertension (age-standardized estimate)_Male	-0.69321
Prevalence of hypertension awareness among adults aged 30-79 with hypertension (crude estimate)_Male	Prevalence of previously diagnosed (aware) but untreated hypertension among adults aged 30Ã¢â‚¬â€œ79 years with hypertension (crude estimate)_Female	-0.769926
Prevalence of hypertension awareness among adults aged 30-79 with hypertension (crude estimate)_Male	Prevalence of previously diagnosed (aware) but untreated hypertension among adults aged 30Ã¢â‚¬â€œ79 years with hypertension (crude estimate)_Male	-0.740694
Prevalence of hypertension awareness among adults aged 30-79 with hypertension (crude estimate)_Male	Prevalence of treatment (taking medicine) for hypertension among adults aged 30-79 with hypertension (age-standardized estimate)_Female	0.793546
Prevalence of hypertension awareness among adults aged 30-79 with hypertension (crude estimate)_Male	Prevalence of treatment (taking medicine) for hypertension among adults aged 30-79 with hypertension (age-standardized estimate)_Male	0.973952
Prevalence of hypertension awareness among adults aged 30-79 with hypertension (crude estimate)_Male	Prevalence of treatment (taking medicine) for hypertension among adults aged 30-79 with hypertension (crude estimate)_Female	0.817504
Prevalence of hypertension awareness among adults aged 30-79 with hypertension (crude estimate)_Male	Prevalence of treatment (taking medicine) for hypertension among adults aged 30-79 with hypertension (crude estimate)_Male	0.98122
Prevalence of hypertension awareness among adults aged 30-79 with hypertension (crude estimate)_Male	Prevalence of undiagnosed (unaware) for hypertension among adults aged 30-79 with hypertension (age-standardized estimate)_Female	-0.671848
Prevalence of hypertension awareness among adults aged 30-79 with hypertension (crude estimate)_Male	Prevalence of undiagnosed (unaware) for hypertension among adults aged 30-79 with hypertension (age-standardized estimate)_Male	-0.996306
Prevalence of hypertension awareness among adults aged 30-79 with hypertension (crude estimate)_Male	Prevalence of undiagnosed (unaware) for hypertension among adults aged 30-79 with hypertension (crude estimate)_Female	-0.744396
Prevalence of hypertension awareness among adults aged 30-79 with hypertension (crude estimate)_Male	Prevalence of undiagnosed (unaware) for hypertension among adults aged 30-79 with hypertension (crude estimate)_Male	-1
Prevalence of hypertension awareness among adults aged 30-79 with hypertension (crude estimate)_Male	Prevalence of insufficient physical activity among adults aged 18+ years (age-standardized estimate) (%) Male	0.0911324
Prevalence of hypertension awareness among adults aged 30-79 with hypertension (crude estimate)_Male	Prevalence of insufficient physical activity among adults aged 18+ years (age-standardized estimate) (%) Female	-0.127851
Prevalence of hypertension awareness among adults aged 30-79 with hypertension (crude estimate)_Male	Overweight Prevalence - Female	0.0199833
Prevalence of hypertension awareness among adults aged 30-79 with hypertension (crude estimate)_Male	Overweight Prevalence - Male	0.657787
Prevalence of hypertension awareness among adults aged 30-79 with hypertension (crude estimate)_Male	Men_Mean HDL cholesterol (mmol/L)	0.322104
Prevalence of hypertension awareness among adults aged 30-79 with hypertension (crude estimate)_Male	Men_Mean Total cholesterol (mmol/L)	0.202278
Prevalence of hypertension awareness among adults aged 30-79 with hypertension (crude estimate)_Male	Men_Mean non-HDL cholesterol (mmol/L)	-0.238928
Prevalence of hypertension awareness among adults aged 30-79 with hypertension (crude estimate)_Male	Men_Total-to-HDL cholestrol ratio	-0.227088
Prevalence of hypertension awareness among adults aged 30-79 with hypertension (crude estimate)_Male	Women_Mean HDL cholesterol (mmol/L)	0.628168
Prevalence of hypertension awareness among adults aged 30-79 with hypertension (crude estimate)_Male	Women_Mean Total cholesterol (mmol/L)	-0.118868
Prevalence of hypertension awareness among adults aged 30-79 with hypertension (crude estimate)_Male	Women_Mean non-HDL cholesterol (mmol/L)	-0.57549
Prevalence of hypertension awareness among adults aged 30-79 with hypertension (crude estimate)_Male	Women_Total-to-HDL cholestrol ratio	-0.609678
Prevalence of hypertension awareness among adults aged 30-79 with hypertension (crude estimate)_Male	Acute glomerulonephritis_Female_Deaths	-0.527459
Prevalence of hypertension awareness among adults aged 30-79 with hypertension (crude estimate)_Male	Acute glomerulonephritis_Female_Years of Life Lost (YLLs)	-0.584287
Prevalence of hypertension awareness among adults aged 30-79 with hypertension (crude estimate)_Male	Acute glomerulonephritis_Male_Deaths	-0.292927
Prevalence of hypertension awareness among adults aged 30-79 with hypertension (crude estimate)_Male	Acute glomerulonephritis_Male_Years of Life Lost (YLLs)	-0.372339
Prevalence of hypertension awareness among adults aged 30-79 with hypertension (crude estimate)_Male	Chronic kidney disease due to diabetes_Female_Deaths	-0.713785
Prevalence of hypertension awareness among adults aged 30-79 with hypertension (crude estimate)_Male	Chronic kidney disease due to diabetes_Female_Years of Life Lost (YLLs)	-0.731476
Prevalence of hypertension awareness among adults aged 30-79 with hypertension (crude estimate)_Male	Chronic kidney disease due to diabetes_Male_Deaths	-0.59439
Prevalence of hypertension awareness among adults aged 30-79 with hypertension (crude estimate)_Male	Chronic kidney disease due to diabetes_Male_Years of Life Lost (YLLs)	-0.635491
Prevalence of hypertension awareness among adults aged 30-79 with hypertension (crude estimate)_Male	Kidney diseases_Female_Deaths	-0.680557
Prevalence of hypertension awareness among adults aged 30-79 with hypertension (crude estimate)_Male	Kidney diseases_Female_Years of Life Lost (YLLs)	-0.743855
Prevalence of hypertension awareness among adults aged 30-79 with hypertension (crude estimate)_Male	Kidney diseases_Male_Deaths	-0.59585
Prevalence of hypertension awareness among adults aged 30-79 with hypertension (crude estimate)_Male	Kidney diseases_Male_Years of Life Lost (YLLs)	-0.635201
Prevalence of hypertension awareness among adults aged 30-79 with hypertension (crude estimate)_Male	Other chronic kidney disease_Female_Deaths	-0.591811
Prevalence of hypertension awareness among adults aged 30-79 with hypertension (crude estimate)_Male	Other chronic kidney disease_Female_Years of Life Lost (YLLs)	-0.693943
Prevalence of hypertension awareness among adults aged 30-79 with hypertension (crude estimate)_Male	Other chronic kidney disease_Male_Deaths	-0.57533
Prevalence of hypertension awareness among adults aged 30-79 with hypertension (crude estimate)_Male	Other chronic kidney disease_Male_Years of Life Lost (YLLs)	-0.613876
Prevalence of hypertension awareness among adults aged 30-79 with hypertension (crude estimate)_Male	Cocaine use disorders_Female	0.776216
Prevalence of hypertension awareness among adults aged 30-79 with hypertension (crude estimate)_Male	Cocaine use disorders_Male	0.741297
Prevalence of hypertension awareness among adults aged 30-79 with hypertension (crude estimate)_Male	Drug use disorders_Female	0.790961
Prevalence of hypertension awareness among adults aged 30-79 with hypertension (crude estimate)_Male	Drug use disorders_Male	0.795532
Prevalence of hypertension awareness among adults aged 30-79 with hypertension (crude estimate)_Male	Opioid use disorders_Female	0.796393
Prevalence of hypertension awareness among adults aged 30-79 with hypertension (crude estimate)_Male	Opioid use disorders_Male	0.798528
Prevalence of hypertension awareness among adults aged 30-79 with hypertension (crude estimate)_Male	Alcohol-related diseases_Female	-0.392439
Prevalence of hypertension awareness among adults aged 30-79 with hypertension (crude estimate)_Male	Alcohol-related diseases_Male	-0.431659
Prevalence of previous diagnosis, treated but uncontrolled hypertension among adults aged 30-79 years with hypertension (age-standardized estimate)_Female	Prevalence of previous diagnosis, treated but uncontrolled hypertension among adults aged 30-79 years with hypertension (age-standardized estimate)_Male	0.741249
Prevalence of previous diagnosis, treated but uncontrolled hypertension among adults aged 30-79 years with hypertension (age-standardized estimate)_Female	Prevalence of previous diagnosis, treated but uncontrolled hypertension among adults aged 30-79 years with hypertension (crude estimate)_Female	0.990509
Prevalence of previous diagnosis, treated but uncontrolled hypertension among adults aged 30-79 years with hypertension (age-standardized estimate)_Female	Prevalence of previous diagnosis, treated but uncontrolled hypertension among adults aged 30-79 years with hypertension (crude estimate)_Male	0.687544
Prevalence of previous diagnosis, treated but uncontrolled hypertension among adults aged 30-79 years with hypertension (age-standardized estimate)_Female	Prevalence of previously diagnosed (aware) but untreated hypertension among adults aged 30Ã¢â‚¬â€œ79 years with hypertension (age-standardized estimate)_Female	0.112223
Prevalence of previous diagnosis, treated but uncontrolled hypertension among adults aged 30-79 years with hypertension (age-standardized estimate)_Female	Prevalence of previously diagnosed (aware) but untreated hypertension among adults aged 30Ã¢â‚¬â€œ79 years with hypertension (age-standardized estimate)_Male	0.510607
Prevalence of previous diagnosis, treated but uncontrolled hypertension among adults aged 30-79 years with hypertension (age-standardized estimate)_Female	Prevalence of previously diagnosed (aware) but untreated hypertension among adults aged 30Ã¢â‚¬â€œ79 years with hypertension (crude estimate)_Female	0.130315
Prevalence of previous diagnosis, treated but uncontrolled hypertension among adults aged 30-79 years with hypertension (age-standardized estimate)_Female	Prevalence of previously diagnosed (aware) but untreated hypertension among adults aged 30Ã¢â‚¬â€œ79 years with hypertension (crude estimate)_Male	0.571301
Prevalence of previous diagnosis, treated but uncontrolled hypertension among adults aged 30-79 years with hypertension (age-standardized estimate)_Female	Prevalence of treatment (taking medicine) for hypertension among adults aged 30-79 with hypertension (age-standardized estimate)_Female	-0.0629917
Prevalence of previous diagnosis, treated but uncontrolled hypertension among adults aged 30-79 years with hypertension (age-standardized estimate)_Female	Prevalence of treatment (taking medicine) for hypertension among adults aged 30-79 with hypertension (age-standardized estimate)_Male	-0.624396
Prevalence of previous diagnosis, treated but uncontrolled hypertension among adults aged 30-79 years with hypertension (age-standardized estimate)_Female	Prevalence of treatment (taking medicine) for hypertension among adults aged 30-79 with hypertension (crude estimate)_Female	-0.0887516
Prevalence of previous diagnosis, treated but uncontrolled hypertension among adults aged 30-79 years with hypertension (age-standardized estimate)_Female	Prevalence of treatment (taking medicine) for hypertension among adults aged 30-79 with hypertension (crude estimate)_Male	-0.61365
Prevalence of previous diagnosis, treated but uncontrolled hypertension among adults aged 30-79 years with hypertension (age-standardized estimate)_Female	Prevalence of undiagnosed (unaware) for hypertension among adults aged 30-79 with hypertension (age-standardized estimate)_Female	-0.0201202
Prevalence of previous diagnosis, treated but uncontrolled hypertension among adults aged 30-79 years with hypertension (age-standardized estimate)_Female	Prevalence of undiagnosed (unaware) for hypertension among adults aged 30-79 with hypertension (age-standardized estimate)_Male	0.613005
Prevalence of previous diagnosis, treated but uncontrolled hypertension among adults aged 30-79 years with hypertension (age-standardized estimate)_Female	Prevalence of undiagnosed (unaware) for hypertension among adults aged 30-79 with hypertension (crude estimate)_Female	0.0203659
Prevalence of previous diagnosis, treated but uncontrolled hypertension among adults aged 30-79 years with hypertension (age-standardized estimate)_Female	Prevalence of undiagnosed (unaware) for hypertension among adults aged 30-79 with hypertension (crude estimate)_Male	0.585021
Prevalence of previous diagnosis, treated but uncontrolled hypertension among adults aged 30-79 years with hypertension (age-standardized estimate)_Female	Prevalence of insufficient physical activity among adults aged 18+ years (age-standardized estimate) (%) Male	0.256827
Prevalence of previous diagnosis, treated but uncontrolled hypertension among adults aged 30-79 years with hypertension (age-standardized estimate)_Female	Prevalence of insufficient physical activity among adults aged 18+ years (age-standardized estimate) (%) Female	0.192325
Prevalence of previous diagnosis, treated but uncontrolled hypertension among adults aged 30-79 years with hypertension (age-standardized estimate)_Female	Overweight Prevalence - Female	0.450583
Prevalence of previous diagnosis, treated but uncontrolled hypertension among adults aged 30-79 years with hypertension (age-standardized estimate)_Female	Overweight Prevalence - Male	-0.266097
Prevalence of previous diagnosis, treated but uncontrolled hypertension among adults aged 30-79 years with hypertension (age-standardized estimate)_Female	Men_Mean HDL cholesterol (mmol/L)	-0.416437
Prevalence of previous diagnosis, treated but uncontrolled hypertension among adults aged 30-79 years with hypertension (age-standardized estimate)_Female	Men_Mean Total cholesterol (mmol/L)	-0.277094
Prevalence of previous diagnosis, treated but uncontrolled hypertension among adults aged 30-79 years with hypertension (age-standardized estimate)_Female	Men_Mean non-HDL cholesterol (mmol/L)	0.149605
Prevalence of previous diagnosis, treated but uncontrolled hypertension among adults aged 30-79 years with hypertension (age-standardized estimate)_Female	Men_Total-to-HDL cholestrol ratio	0.345374
Prevalence of previous diagnosis, treated but uncontrolled hypertension among adults aged 30-79 years with hypertension (age-standardized estimate)_Female	Women_Mean HDL cholesterol (mmol/L)	-0.612552
Prevalence of previous diagnosis, treated but uncontrolled hypertension among adults aged 30-79 years with hypertension (age-standardized estimate)_Female	Women_Mean Total cholesterol (mmol/L)	0.075176
Prevalence of previous diagnosis, treated but uncontrolled hypertension among adults aged 30-79 years with hypertension (age-standardized estimate)_Female	Women_Mean non-HDL cholesterol (mmol/L)	0.509723
Prevalence of previous diagnosis, treated but uncontrolled hypertension among adults aged 30-79 years with hypertension (age-standardized estimate)_Female	Women_Total-to-HDL cholestrol ratio	0.62025
Prevalence of previous diagnosis, treated but uncontrolled hypertension among adults aged 30-79 years with hypertension (age-standardized estimate)_Female	Acute glomerulonephritis_Female_Deaths	-0.188914
Prevalence of previous diagnosis, treated but uncontrolled hypertension among adults aged 30-79 years with hypertension (age-standardized estimate)_Female	Acute glomerulonephritis_Female_Years of Life Lost (YLLs)	-0.12768
Prevalence of previous diagnosis, treated but uncontrolled hypertension among adults aged 30-79 years with hypertension (age-standardized estimate)_Female	Acute glomerulonephritis_Male_Deaths	-0.0996792
Prevalence of previous diagnosis, treated but uncontrolled hypertension among adults aged 30-79 years with hypertension (age-standardized estimate)_Female	Acute glomerulonephritis_Male_Years of Life Lost (YLLs)	-0.0586857
Prevalence of previous diagnosis, treated but uncontrolled hypertension among adults aged 30-79 years with hypertension (age-standardized estimate)_Female	Chronic kidney disease due to diabetes_Female_Deaths	0.469926
Prevalence of previous diagnosis, treated but uncontrolled hypertension among adults aged 30-79 years with hypertension (age-standardized estimate)_Female	Chronic kidney disease due to diabetes_Female_Years of Life Lost (YLLs)	0.449177
Prevalence of previous diagnosis, treated but uncontrolled hypertension among adults aged 30-79 years with hypertension (age-standardized estimate)_Female	Chronic kidney disease due to diabetes_Male_Deaths	0.507193
Prevalence of previous diagnosis, treated but uncontrolled hypertension among adults aged 30-79 years with hypertension (age-standardized estimate)_Female	Chronic kidney disease due to diabetes_Male_Years of Life Lost (YLLs)	0.488626
Prevalence of previous diagnosis, treated but uncontrolled hypertension among adults aged 30-79 years with hypertension (age-standardized estimate)_Female	Kidney diseases_Female_Deaths	0.376827
Prevalence of previous diagnosis, treated but uncontrolled hypertension among adults aged 30-79 years with hypertension (age-standardized estimate)_Female	Kidney diseases_Female_Years of Life Lost (YLLs)	0.368191
Prevalence of previous diagnosis, treated but uncontrolled hypertension among adults aged 30-79 years with hypertension (age-standardized estimate)_Female	Kidney diseases_Male_Deaths	0.46015
Prevalence of previous diagnosis, treated but uncontrolled hypertension among adults aged 30-79 years with hypertension (age-standardized estimate)_Female	Kidney diseases_Male_Years of Life Lost (YLLs)	0.435693
Prevalence of previous diagnosis, treated but uncontrolled hypertension among adults aged 30-79 years with hypertension (age-standardized estimate)_Female	Other chronic kidney disease_Female_Deaths	0.28852
Prevalence of previous diagnosis, treated but uncontrolled hypertension among adults aged 30-79 years with hypertension (age-standardized estimate)_Female	Other chronic kidney disease_Female_Years of Life Lost (YLLs)	0.301565
Prevalence of previous diagnosis, treated but uncontrolled hypertension among adults aged 30-79 years with hypertension (age-standardized estimate)_Female	Other chronic kidney disease_Male_Deaths	0.417778
Prevalence of previous diagnosis, treated but uncontrolled hypertension among adults aged 30-79 years with hypertension (age-standardized estimate)_Female	Other chronic kidney disease_Male_Years of Life Lost (YLLs)	0.395362
Prevalence of previous diagnosis, treated but uncontrolled hypertension among adults aged 30-79 years with hypertension (age-standardized estimate)_Female	Cocaine use disorders_Female	-0.814944
Prevalence of previous diagnosis, treated but uncontrolled hypertension among adults aged 30-79 years with hypertension (age-standardized estimate)_Female	Cocaine use disorders_Male	-0.762926
Prevalence of previous diagnosis, treated but uncontrolled hypertension among adults aged 30-79 years with hypertension (age-standardized estimate)_Female	Drug use disorders_Female	-0.819373
Prevalence of previous diagnosis, treated but uncontrolled hypertension among adults aged 30-79 years with hypertension (age-standardized estimate)_Female	Drug use disorders_Male	-0.836075
Prevalence of previous diagnosis, treated but uncontrolled hypertension among adults aged 30-79 years with hypertension (age-standardized estimate)_Female	Opioid use disorders_Female	-0.818891
Prevalence of previous diagnosis, treated but uncontrolled hypertension among adults aged 30-79 years with hypertension (age-standardized estimate)_Female	Opioid use disorders_Male	-0.833419
Prevalence of previous diagnosis, treated but uncontrolled hypertension among adults aged 30-79 years with hypertension (age-standardized estimate)_Female	Alcohol-related diseases_Female	-0.144398
Prevalence of previous diagnosis, treated but uncontrolled hypertension among adults aged 30-79 years with hypertension (age-standardized estimate)_Female	Alcohol-related diseases_Male	-0.0208609
Prevalence of previous diagnosis, treated but uncontrolled hypertension among adults aged 30-79 years with hypertension (age-standardized estimate)_Male	Prevalence of previous diagnosis, treated but uncontrolled hypertension among adults aged 30-79 years with hypertension (crude estimate)_Female	0.780606
Prevalence of previous diagnosis, treated but uncontrolled hypertension among adults aged 30-79 years with hypertension (age-standardized estimate)_Male	Prevalence of previous diagnosis, treated but uncontrolled hypertension among adults aged 30-79 years with hypertension (crude estimate)_Male	0.985794
Prevalence of previous diagnosis, treated but uncontrolled hypertension among adults aged 30-79 years with hypertension (age-standardized estimate)_Male	Prevalence of previously diagnosed (aware) but untreated hypertension among adults aged 30Ã¢â‚¬â€œ79 years with hypertension (age-standardized estimate)_Female	-0.203991
Prevalence of previous diagnosis, treated but uncontrolled hypertension among adults aged 30-79 years with hypertension (age-standardized estimate)_Male	Prevalence of previously diagnosed (aware) but untreated hypertension among adults aged 30Ã¢â‚¬â€œ79 years with hypertension (age-standardized estimate)_Male	0.245504
Prevalence of previous diagnosis, treated but uncontrolled hypertension among adults aged 30-79 years with hypertension (age-standardized estimate)_Male	Prevalence of previously diagnosed (aware) but untreated hypertension among adults aged 30Ã¢â‚¬â€œ79 years with hypertension (crude estimate)_Female	-0.192066
Prevalence of previous diagnosis, treated but uncontrolled hypertension among adults aged 30-79 years with hypertension (age-standardized estimate)_Male	Prevalence of previously diagnosed (aware) but untreated hypertension among adults aged 30Ã¢â‚¬â€œ79 years with hypertension (crude estimate)_Male	0.285956
Prevalence of previous diagnosis, treated but uncontrolled hypertension among adults aged 30-79 years with hypertension (age-standardized estimate)_Male	Prevalence of treatment (taking medicine) for hypertension among adults aged 30-79 with hypertension (age-standardized estimate)_Female	0.27204
Prevalence of previous diagnosis, treated but uncontrolled hypertension among adults aged 30-79 years with hypertension (age-standardized estimate)_Male	Prevalence of treatment (taking medicine) for hypertension among adults aged 30-79 with hypertension (age-standardized estimate)_Male	-0.177667
Prevalence of previous diagnosis, treated but uncontrolled hypertension among adults aged 30-79 years with hypertension (age-standardized estimate)_Male	Prevalence of treatment (taking medicine) for hypertension among adults aged 30-79 with hypertension (crude estimate)_Female	0.25743
Prevalence of previous diagnosis, treated but uncontrolled hypertension among adults aged 30-79 years with hypertension (age-standardized estimate)_Male	Prevalence of treatment (taking medicine) for hypertension among adults aged 30-79 with hypertension (crude estimate)_Male	-0.170142
Prevalence of previous diagnosis, treated but uncontrolled hypertension among adults aged 30-79 years with hypertension (age-standardized estimate)_Male	Prevalence of undiagnosed (unaware) for hypertension among adults aged 30-79 with hypertension (age-standardized estimate)_Female	-0.303434
Prevalence of previous diagnosis, treated but uncontrolled hypertension among adults aged 30-79 years with hypertension (age-standardized estimate)_Male	Prevalence of undiagnosed (unaware) for hypertension among adults aged 30-79 with hypertension (age-standardized estimate)_Male	0.135483
Prevalence of previous diagnosis, treated but uncontrolled hypertension among adults aged 30-79 years with hypertension (age-standardized estimate)_Male	Prevalence of undiagnosed (unaware) for hypertension among adults aged 30-79 with hypertension (crude estimate)_Female	-0.299584
Prevalence of previous diagnosis, treated but uncontrolled hypertension among adults aged 30-79 years with hypertension (age-standardized estimate)_Male	Prevalence of undiagnosed (unaware) for hypertension among adults aged 30-79 with hypertension (crude estimate)_Male	0.114553
Prevalence of previous diagnosis, treated but uncontrolled hypertension among adults aged 30-79 years with hypertension (age-standardized estimate)_Male	Prevalence of insufficient physical activity among adults aged 18+ years (age-standardized estimate) (%) Male	0.244103
Prevalence of previous diagnosis, treated but uncontrolled hypertension among adults aged 30-79 years with hypertension (age-standardized estimate)_Male	Prevalence of insufficient physical activity among adults aged 18+ years (age-standardized estimate) (%) Female	0.206246
Prevalence of previous diagnosis, treated but uncontrolled hypertension among adults aged 30-79 years with hypertension (age-standardized estimate)_Male	Overweight Prevalence - Female	0.387029
Prevalence of previous diagnosis, treated but uncontrolled hypertension among adults aged 30-79 years with hypertension (age-standardized estimate)_Male	Overweight Prevalence - Male	0.0452834
Prevalence of previous diagnosis, treated but uncontrolled hypertension among adults aged 30-79 years with hypertension (age-standardized estimate)_Male	Men_Mean HDL cholesterol (mmol/L)	-0.26168
Prevalence of previous diagnosis, treated but uncontrolled hypertension among adults aged 30-79 years with hypertension (age-standardized estimate)_Male	Men_Mean Total cholesterol (mmol/L)	0.0194861
Prevalence of previous diagnosis, treated but uncontrolled hypertension among adults aged 30-79 years with hypertension (age-standardized estimate)_Male	Men_Mean non-HDL cholesterol (mmol/L)	0.266081
Prevalence of previous diagnosis, treated but uncontrolled hypertension among adults aged 30-79 years with hypertension (age-standardized estimate)_Male	Men_Total-to-HDL cholestrol ratio	0.323733
Prevalence of previous diagnosis, treated but uncontrolled hypertension among adults aged 30-79 years with hypertension (age-standardized estimate)_Male	Women_Mean HDL cholesterol (mmol/L)	-0.369269
Prevalence of previous diagnosis, treated but uncontrolled hypertension among adults aged 30-79 years with hypertension (age-standardized estimate)_Male	Women_Mean Total cholesterol (mmol/L)	0.189978
Prevalence of previous diagnosis, treated but uncontrolled hypertension among adults aged 30-79 years with hypertension (age-standardized estimate)_Male	Women_Mean non-HDL cholesterol (mmol/L)	0.41689
Prevalence of previous diagnosis, treated but uncontrolled hypertension among adults aged 30-79 years with hypertension (age-standardized estimate)_Male	Women_Total-to-HDL cholestrol ratio	0.42946
Prevalence of previous diagnosis, treated but uncontrolled hypertension among adults aged 30-79 years with hypertension (age-standardized estimate)_Male	Acute glomerulonephritis_Female_Deaths	-0.506321
Prevalence of previous diagnosis, treated but uncontrolled hypertension among adults aged 30-79 years with hypertension (age-standardized estimate)_Male	Acute glomerulonephritis_Female_Years of Life Lost (YLLs)	-0.47125
Prevalence of previous diagnosis, treated but uncontrolled hypertension among adults aged 30-79 years with hypertension (age-standardized estimate)_Male	Acute glomerulonephritis_Male_Deaths	-0.148056
Prevalence of previous diagnosis, treated but uncontrolled hypertension among adults aged 30-79 years with hypertension (age-standardized estimate)_Male	Acute glomerulonephritis_Male_Years of Life Lost (YLLs)	-0.130202
Prevalence of previous diagnosis, treated but uncontrolled hypertension among adults aged 30-79 years with hypertension (age-standardized estimate)_Male	Chronic kidney disease due to diabetes_Female_Deaths	0.212912
Prevalence of previous diagnosis, treated but uncontrolled hypertension among adults aged 30-79 years with hypertension (age-standardized estimate)_Male	Chronic kidney disease due to diabetes_Female_Years of Life Lost (YLLs)	0.179834
Prevalence of previous diagnosis, treated but uncontrolled hypertension among adults aged 30-79 years with hypertension (age-standardized estimate)_Male	Chronic kidney disease due to diabetes_Male_Deaths	0.311189
Prevalence of previous diagnosis, treated but uncontrolled hypertension among adults aged 30-79 years with hypertension (age-standardized estimate)_Male	Chronic kidney disease due to diabetes_Male_Years of Life Lost (YLLs)	0.293536
Prevalence of previous diagnosis, treated but uncontrolled hypertension among adults aged 30-79 years with hypertension (age-standardized estimate)_Male	Kidney diseases_Female_Deaths	0.174121
Prevalence of previous diagnosis, treated but uncontrolled hypertension among adults aged 30-79 years with hypertension (age-standardized estimate)_Male	Kidney diseases_Female_Years of Life Lost (YLLs)	0.132704
Prevalence of previous diagnosis, treated but uncontrolled hypertension among adults aged 30-79 years with hypertension (age-standardized estimate)_Male	Kidney diseases_Male_Deaths	0.31866
Prevalence of previous diagnosis, treated but uncontrolled hypertension among adults aged 30-79 years with hypertension (age-standardized estimate)_Male	Kidney diseases_Male_Years of Life Lost (YLLs)	0.300009
Prevalence of previous diagnosis, treated but uncontrolled hypertension among adults aged 30-79 years with hypertension (age-standardized estimate)_Male	Other chronic kidney disease_Female_Deaths	0.138807
Prevalence of previous diagnosis, treated but uncontrolled hypertension among adults aged 30-79 years with hypertension (age-standardized estimate)_Male	Other chronic kidney disease_Female_Years of Life Lost (YLLs)	0.103808
Prevalence of previous diagnosis, treated but uncontrolled hypertension among adults aged 30-79 years with hypertension (age-standardized estimate)_Male	Other chronic kidney disease_Male_Deaths	0.312984
Prevalence of previous diagnosis, treated but uncontrolled hypertension among adults aged 30-79 years with hypertension (age-standardized estimate)_Male	Other chronic kidney disease_Male_Years of Life Lost (YLLs)	0.295297
Prevalence of previous diagnosis, treated but uncontrolled hypertension among adults aged 30-79 years with hypertension (age-standardized estimate)_Male	Cocaine use disorders_Female	-0.616595
Prevalence of previous diagnosis, treated but uncontrolled hypertension among adults aged 30-79 years with hypertension (age-standardized estimate)_Male	Cocaine use disorders_Male	-0.607589
Prevalence of previous diagnosis, treated but uncontrolled hypertension among adults aged 30-79 years with hypertension (age-standardized estimate)_Male	Drug use disorders_Female	-0.600938
Prevalence of previous diagnosis, treated but uncontrolled hypertension among adults aged 30-79 years with hypertension (age-standardized estimate)_Male	Drug use disorders_Male	-0.592522
Prevalence of previous diagnosis, treated but uncontrolled hypertension among adults aged 30-79 years with hypertension (age-standardized estimate)_Male	Opioid use disorders_Female	-0.594295
Prevalence of previous diagnosis, treated but uncontrolled hypertension among adults aged 30-79 years with hypertension (age-standardized estimate)_Male	Opioid use disorders_Male	-0.580309
Prevalence of previous diagnosis, treated but uncontrolled hypertension among adults aged 30-79 years with hypertension (age-standardized estimate)_Male	Alcohol-related diseases_Female	-0.195849
Prevalence of previous diagnosis, treated but uncontrolled hypertension among adults aged 30-79 years with hypertension (age-standardized estimate)_Male	Alcohol-related diseases_Male	-0.10032
Prevalence of previous diagnosis, treated but uncontrolled hypertension among adults aged 30-79 years with hypertension (crude estimate)_Female	Prevalence of previous diagnosis, treated but uncontrolled hypertension among adults aged 30-79 years with hypertension (crude estimate)_Male	0.747509
Prevalence of previous diagnosis, treated but uncontrolled hypertension among adults aged 30-79 years with hypertension (crude estimate)_Female	Prevalence of previously diagnosed (aware) but untreated hypertension among adults aged 30Ã¢â‚¬â€œ79 years with hypertension (age-standardized estimate)_Female	0.0146156
Prevalence of previous diagnosis, treated but uncontrolled hypertension among adults aged 30-79 years with hypertension (crude estimate)_Female	Prevalence of previously diagnosed (aware) but untreated hypertension among adults aged 30Ã¢â‚¬â€œ79 years with hypertension (age-standardized estimate)_Male	0.450657
Prevalence of previous diagnosis, treated but uncontrolled hypertension among adults aged 30-79 years with hypertension (crude estimate)_Female	Prevalence of previously diagnosed (aware) but untreated hypertension among adults aged 30Ã¢â‚¬â€œ79 years with hypertension (crude estimate)_Female	0.0292902
Prevalence of previous diagnosis, treated but uncontrolled hypertension among adults aged 30-79 years with hypertension (crude estimate)_Female	Prevalence of previously diagnosed (aware) but untreated hypertension among adults aged 30Ã¢â‚¬â€œ79 years with hypertension (crude estimate)_Male	0.508918
Prevalence of previous diagnosis, treated but uncontrolled hypertension among adults aged 30-79 years with hypertension (crude estimate)_Female	Prevalence of treatment (taking medicine) for hypertension among adults aged 30-79 with hypertension (age-standardized estimate)_Female	0.0398593
Prevalence of previous diagnosis, treated but uncontrolled hypertension among adults aged 30-79 years with hypertension (crude estimate)_Female	Prevalence of treatment (taking medicine) for hypertension among adults aged 30-79 with hypertension (age-standardized estimate)_Male	-0.533361
Prevalence of previous diagnosis, treated but uncontrolled hypertension among adults aged 30-79 years with hypertension (crude estimate)_Female	Prevalence of treatment (taking medicine) for hypertension among adults aged 30-79 with hypertension (crude estimate)_Female	0.0204325
Prevalence of previous diagnosis, treated but uncontrolled hypertension among adults aged 30-79 years with hypertension (crude estimate)_Female	Prevalence of treatment (taking medicine) for hypertension among adults aged 30-79 with hypertension (crude estimate)_Male	-0.517102
Prevalence of previous diagnosis, treated but uncontrolled hypertension among adults aged 30-79 years with hypertension (crude estimate)_Female	Prevalence of undiagnosed (unaware) for hypertension among adults aged 30-79 with hypertension (age-standardized estimate)_Female	-0.106353
Prevalence of previous diagnosis, treated but uncontrolled hypertension among adults aged 30-79 years with hypertension (crude estimate)_Female	Prevalence of undiagnosed (unaware) for hypertension among adults aged 30-79 with hypertension (age-standardized estimate)_Male	0.517998
Prevalence of previous diagnosis, treated but uncontrolled hypertension among adults aged 30-79 years with hypertension (crude estimate)_Female	Prevalence of undiagnosed (unaware) for hypertension among adults aged 30-79 with hypertension (crude estimate)_Female	-0.0813889
Prevalence of previous diagnosis, treated but uncontrolled hypertension among adults aged 30-79 years with hypertension (crude estimate)_Female	Prevalence of undiagnosed (unaware) for hypertension among adults aged 30-79 with hypertension (crude estimate)_Male	0.482703
Prevalence of previous diagnosis, treated but uncontrolled hypertension among adults aged 30-79 years with hypertension (crude estimate)_Female	Prevalence of insufficient physical activity among adults aged 18+ years (age-standardized estimate) (%) Male	0.28458
Prevalence of previous diagnosis, treated but uncontrolled hypertension among adults aged 30-79 years with hypertension (crude estimate)_Female	Prevalence of insufficient physical activity among adults aged 18+ years (age-standardized estimate) (%) Female	0.201269
Prevalence of previous diagnosis, treated but uncontrolled hypertension among adults aged 30-79 years with hypertension (crude estimate)_Female	Overweight Prevalence - Female	0.468817
Prevalence of previous diagnosis, treated but uncontrolled hypertension among adults aged 30-79 years with hypertension (crude estimate)_Female	Overweight Prevalence - Male	-0.211008
Prevalence of previous diagnosis, treated but uncontrolled hypertension among adults aged 30-79 years with hypertension (crude estimate)_Female	Men_Mean HDL cholesterol (mmol/L)	-0.424894
Prevalence of previous diagnosis, treated but uncontrolled hypertension among adults aged 30-79 years with hypertension (crude estimate)_Female	Men_Mean Total cholesterol (mmol/L)	-0.289476
Prevalence of previous diagnosis, treated but uncontrolled hypertension among adults aged 30-79 years with hypertension (crude estimate)_Female	Men_Mean non-HDL cholesterol (mmol/L)	0.113059
Prevalence of previous diagnosis, treated but uncontrolled hypertension among adults aged 30-79 years with hypertension (crude estimate)_Female	Men_Total-to-HDL cholestrol ratio	0.36097
Prevalence of previous diagnosis, treated but uncontrolled hypertension among adults aged 30-79 years with hypertension (crude estimate)_Female	Women_Mean HDL cholesterol (mmol/L)	-0.587688
Prevalence of previous diagnosis, treated but uncontrolled hypertension among adults aged 30-79 years with hypertension (crude estimate)_Female	Women_Mean Total cholesterol (mmol/L)	0.0460741
Prevalence of previous diagnosis, treated but uncontrolled hypertension among adults aged 30-79 years with hypertension (crude estimate)_Female	Women_Mean non-HDL cholesterol (mmol/L)	0.466173
Prevalence of previous diagnosis, treated but uncontrolled hypertension among adults aged 30-79 years with hypertension (crude estimate)_Female	Women_Total-to-HDL cholestrol ratio	0.598084
Prevalence of previous diagnosis, treated but uncontrolled hypertension among adults aged 30-79 years with hypertension (crude estimate)_Female	Acute glomerulonephritis_Female_Deaths	-0.311083
Prevalence of previous diagnosis, treated but uncontrolled hypertension among adults aged 30-79 years with hypertension (crude estimate)_Female	Acute glomerulonephritis_Female_Years of Life Lost (YLLs)	-0.248333
Prevalence of previous diagnosis, treated but uncontrolled hypertension among adults aged 30-79 years with hypertension (crude estimate)_Female	Acute glomerulonephritis_Male_Deaths	-0.178571
Prevalence of previous diagnosis, treated but uncontrolled hypertension among adults aged 30-79 years with hypertension (crude estimate)_Female	Acute glomerulonephritis_Male_Years of Life Lost (YLLs)	-0.144137
Prevalence of previous diagnosis, treated but uncontrolled hypertension among adults aged 30-79 years with hypertension (crude estimate)_Female	Chronic kidney disease due to diabetes_Female_Deaths	0.383083
Prevalence of previous diagnosis, treated but uncontrolled hypertension among adults aged 30-79 years with hypertension (crude estimate)_Female	Chronic kidney disease due to diabetes_Female_Years of Life Lost (YLLs)	0.35597
Prevalence of previous diagnosis, treated but uncontrolled hypertension among adults aged 30-79 years with hypertension (crude estimate)_Female	Chronic kidney disease due to diabetes_Male_Deaths	0.447722
Prevalence of previous diagnosis, treated but uncontrolled hypertension among adults aged 30-79 years with hypertension (crude estimate)_Female	Chronic kidney disease due to diabetes_Male_Years of Life Lost (YLLs)	0.41547
Prevalence of previous diagnosis, treated but uncontrolled hypertension among adults aged 30-79 years with hypertension (crude estimate)_Female	Kidney diseases_Female_Deaths	0.276634
Prevalence of previous diagnosis, treated but uncontrolled hypertension among adults aged 30-79 years with hypertension (crude estimate)_Female	Kidney diseases_Female_Years of Life Lost (YLLs)	0.261713
Prevalence of previous diagnosis, treated but uncontrolled hypertension among adults aged 30-79 years with hypertension (crude estimate)_Female	Kidney diseases_Male_Deaths	0.390547
Prevalence of previous diagnosis, treated but uncontrolled hypertension among adults aged 30-79 years with hypertension (crude estimate)_Female	Kidney diseases_Male_Years of Life Lost (YLLs)	0.353103
Prevalence of previous diagnosis, treated but uncontrolled hypertension among adults aged 30-79 years with hypertension (crude estimate)_Female	Other chronic kidney disease_Female_Deaths	0.191292
Prevalence of previous diagnosis, treated but uncontrolled hypertension among adults aged 30-79 years with hypertension (crude estimate)_Female	Other chronic kidney disease_Female_Years of Life Lost (YLLs)	0.196499
Prevalence of previous diagnosis, treated but uncontrolled hypertension among adults aged 30-79 years with hypertension (crude estimate)_Female	Other chronic kidney disease_Male_Deaths	0.344982
Prevalence of previous diagnosis, treated but uncontrolled hypertension among adults aged 30-79 years with hypertension (crude estimate)_Female	Other chronic kidney disease_Male_Years of Life Lost (YLLs)	0.310808
Prevalence of previous diagnosis, treated but uncontrolled hypertension among adults aged 30-79 years with hypertension (crude estimate)_Female	Cocaine use disorders_Female	-0.773709
Prevalence of previous diagnosis, treated but uncontrolled hypertension among adults aged 30-79 years with hypertension (crude estimate)_Female	Cocaine use disorders_Male	-0.708947
Prevalence of previous diagnosis, treated but uncontrolled hypertension among adults aged 30-79 years with hypertension (crude estimate)_Female	Drug use disorders_Female	-0.776627
Prevalence of previous diagnosis, treated but uncontrolled hypertension among adults aged 30-79 years with hypertension (crude estimate)_Female	Drug use disorders_Male	-0.791859
Prevalence of previous diagnosis, treated but uncontrolled hypertension among adults aged 30-79 years with hypertension (crude estimate)_Female	Opioid use disorders_Female	-0.775273
Prevalence of previous diagnosis, treated but uncontrolled hypertension among adults aged 30-79 years with hypertension (crude estimate)_Female	Opioid use disorders_Male	-0.789329
Prevalence of previous diagnosis, treated but uncontrolled hypertension among adults aged 30-79 years with hypertension (crude estimate)_Female	Alcohol-related diseases_Female	-0.242652
Prevalence of previous diagnosis, treated but uncontrolled hypertension among adults aged 30-79 years with hypertension (crude estimate)_Female	Alcohol-related diseases_Male	-0.115458
Prevalence of previous diagnosis, treated but uncontrolled hypertension among adults aged 30-79 years with hypertension (crude estimate)_Male	Prevalence of previously diagnosed (aware) but untreated hypertension among adults aged 30Ã¢â‚¬â€œ79 years with hypertension (age-standardized estimate)_Female	-0.302242
Prevalence of previous diagnosis, treated but uncontrolled hypertension among adults aged 30-79 years with hypertension (crude estimate)_Male	Prevalence of previously diagnosed (aware) but untreated hypertension among adults aged 30Ã¢â‚¬â€œ79 years with hypertension (age-standardized estimate)_Male	0.171138
Prevalence of previous diagnosis, treated but uncontrolled hypertension among adults aged 30-79 years with hypertension (crude estimate)_Male	Prevalence of previously diagnosed (aware) but untreated hypertension among adults aged 30Ã¢â‚¬â€œ79 years with hypertension (crude estimate)_Female	-0.295657
Prevalence of previous diagnosis, treated but uncontrolled hypertension among adults aged 30-79 years with hypertension (crude estimate)_Male	Prevalence of previously diagnosed (aware) but untreated hypertension among adults aged 30Ã¢â‚¬â€œ79 years with hypertension (crude estimate)_Male	0.205636
Prevalence of previous diagnosis, treated but uncontrolled hypertension among adults aged 30-79 years with hypertension (crude estimate)_Male	Prevalence of treatment (taking medicine) for hypertension among adults aged 30-79 with hypertension (age-standardized estimate)_Female	0.377484
Prevalence of previous diagnosis, treated but uncontrolled hypertension among adults aged 30-79 years with hypertension (crude estimate)_Male	Prevalence of treatment (taking medicine) for hypertension among adults aged 30-79 with hypertension (age-standardized estimate)_Male	-0.0689039
Prevalence of previous diagnosis, treated but uncontrolled hypertension among adults aged 30-79 years with hypertension (crude estimate)_Male	Prevalence of treatment (taking medicine) for hypertension among adults aged 30-79 with hypertension (crude estimate)_Female	0.371815
Prevalence of previous diagnosis, treated but uncontrolled hypertension among adults aged 30-79 years with hypertension (crude estimate)_Male	Prevalence of treatment (taking medicine) for hypertension among adults aged 30-79 with hypertension (crude estimate)_Male	-0.0530883
Prevalence of previous diagnosis, treated but uncontrolled hypertension among adults aged 30-79 years with hypertension (crude estimate)_Male	Prevalence of undiagnosed (unaware) for hypertension among adults aged 30-79 with hypertension (age-standardized estimate)_Female	-0.394366
Prevalence of previous diagnosis, treated but uncontrolled hypertension among adults aged 30-79 years with hypertension (crude estimate)_Male	Prevalence of undiagnosed (unaware) for hypertension among adults aged 30-79 with hypertension (age-standardized estimate)_Male	0.0230393
Prevalence of previous diagnosis, treated but uncontrolled hypertension among adults aged 30-79 years with hypertension (crude estimate)_Male	Prevalence of undiagnosed (unaware) for hypertension among adults aged 30-79 with hypertension (crude estimate)_Female	-0.409091
Prevalence of previous diagnosis, treated but uncontrolled hypertension among adults aged 30-79 years with hypertension (crude estimate)_Male	Prevalence of undiagnosed (unaware) for hypertension among adults aged 30-79 with hypertension (crude estimate)_Male	-0.00774469
Prevalence of previous diagnosis, treated but uncontrolled hypertension among adults aged 30-79 years with hypertension (crude estimate)_Male	Prevalence of insufficient physical activity among adults aged 18+ years (age-standardized estimate) (%) Male	0.241655
Prevalence of previous diagnosis, treated but uncontrolled hypertension among adults aged 30-79 years with hypertension (crude estimate)_Male	Prevalence of insufficient physical activity among adults aged 18+ years (age-standardized estimate) (%) Female	0.182691
Prevalence of previous diagnosis, treated but uncontrolled hypertension among adults aged 30-79 years with hypertension (crude estimate)_Male	Overweight Prevalence - Female	0.390841
Prevalence of previous diagnosis, treated but uncontrolled hypertension among adults aged 30-79 years with hypertension (crude estimate)_Male	Overweight Prevalence - Male	0.0997268
Prevalence of previous diagnosis, treated but uncontrolled hypertension among adults aged 30-79 years with hypertension (crude estimate)_Male	Men_Mean HDL cholesterol (mmol/L)	-0.269546
Prevalence of previous diagnosis, treated but uncontrolled hypertension among adults aged 30-79 years with hypertension (crude estimate)_Male	Men_Mean Total cholesterol (mmol/L)	-0.021345
Prevalence of previous diagnosis, treated but uncontrolled hypertension among adults aged 30-79 years with hypertension (crude estimate)_Male	Men_Mean non-HDL cholesterol (mmol/L)	0.192847
Prevalence of previous diagnosis, treated but uncontrolled hypertension among adults aged 30-79 years with hypertension (crude estimate)_Male	Men_Total-to-HDL cholestrol ratio	0.328926
Prevalence of previous diagnosis, treated but uncontrolled hypertension among adults aged 30-79 years with hypertension (crude estimate)_Male	Women_Mean HDL cholesterol (mmol/L)	-0.332798
Prevalence of previous diagnosis, treated but uncontrolled hypertension among adults aged 30-79 years with hypertension (crude estimate)_Male	Women_Mean Total cholesterol (mmol/L)	0.127243
Prevalence of previous diagnosis, treated but uncontrolled hypertension among adults aged 30-79 years with hypertension (crude estimate)_Male	Women_Mean non-HDL cholesterol (mmol/L)	0.342777
Prevalence of previous diagnosis, treated but uncontrolled hypertension among adults aged 30-79 years with hypertension (crude estimate)_Male	Women_Total-to-HDL cholestrol ratio	0.390612
Prevalence of previous diagnosis, treated but uncontrolled hypertension among adults aged 30-79 years with hypertension (crude estimate)_Male	Acute glomerulonephritis_Female_Deaths	-0.625427
Prevalence of previous diagnosis, treated but uncontrolled hypertension among adults aged 30-79 years with hypertension (crude estimate)_Male	Acute glomerulonephritis_Female_Years of Life Lost (YLLs)	-0.585941
Prevalence of previous diagnosis, treated but uncontrolled hypertension among adults aged 30-79 years with hypertension (crude estimate)_Male	Acute glomerulonephritis_Male_Deaths	-0.258474
Prevalence of previous diagnosis, treated but uncontrolled hypertension among adults aged 30-79 years with hypertension (crude estimate)_Male	Acute glomerulonephritis_Male_Years of Life Lost (YLLs)	-0.246406
Prevalence of previous diagnosis, treated but uncontrolled hypertension among adults aged 30-79 years with hypertension (crude estimate)_Male	Chronic kidney disease due to diabetes_Female_Deaths	0.0781759
Prevalence of previous diagnosis, treated but uncontrolled hypertension among adults aged 30-79 years with hypertension (crude estimate)_Male	Chronic kidney disease due to diabetes_Female_Years of Life Lost (YLLs)	0.038551
Prevalence of previous diagnosis, treated but uncontrolled hypertension among adults aged 30-79 years with hypertension (crude estimate)_Male	Chronic kidney disease due to diabetes_Male_Deaths	0.196558
Prevalence of previous diagnosis, treated but uncontrolled hypertension among adults aged 30-79 years with hypertension (crude estimate)_Male	Chronic kidney disease due to diabetes_Male_Years of Life Lost (YLLs)	0.164561
Prevalence of previous diagnosis, treated but uncontrolled hypertension among adults aged 30-79 years with hypertension (crude estimate)_Male	Kidney diseases_Female_Deaths	0.0254322
Prevalence of previous diagnosis, treated but uncontrolled hypertension among adults aged 30-79 years with hypertension (crude estimate)_Male	Kidney diseases_Female_Years of Life Lost (YLLs)	-0.0157451
Prevalence of previous diagnosis, treated but uncontrolled hypertension among adults aged 30-79 years with hypertension (crude estimate)_Male	Kidney diseases_Male_Deaths	0.191783
Prevalence of previous diagnosis, treated but uncontrolled hypertension among adults aged 30-79 years with hypertension (crude estimate)_Male	Kidney diseases_Male_Years of Life Lost (YLLs)	0.161392
Prevalence of previous diagnosis, treated but uncontrolled hypertension among adults aged 30-79 years with hypertension (crude estimate)_Male	Other chronic kidney disease_Female_Deaths	-0.00258853
Prevalence of previous diagnosis, treated but uncontrolled hypertension among adults aged 30-79 years with hypertension (crude estimate)_Male	Other chronic kidney disease_Female_Years of Life Lost (YLLs)	-0.0372086
Prevalence of previous diagnosis, treated but uncontrolled hypertension among adults aged 30-79 years with hypertension (crude estimate)_Male	Other chronic kidney disease_Male_Deaths	0.183754
Prevalence of previous diagnosis, treated but uncontrolled hypertension among adults aged 30-79 years with hypertension (crude estimate)_Male	Other chronic kidney disease_Male_Years of Life Lost (YLLs)	0.156462
Prevalence of previous diagnosis, treated but uncontrolled hypertension among adults aged 30-79 years with hypertension (crude estimate)_Male	Cocaine use disorders_Female	-0.54054
Prevalence of previous diagnosis, treated but uncontrolled hypertension among adults aged 30-79 years with hypertension (crude estimate)_Male	Cocaine use disorders_Male	-0.520712
Prevalence of previous diagnosis, treated but uncontrolled hypertension among adults aged 30-79 years with hypertension (crude estimate)_Male	Drug use disorders_Female	-0.524446
Prevalence of previous diagnosis, treated but uncontrolled hypertension among adults aged 30-79 years with hypertension (crude estimate)_Male	Drug use disorders_Male	-0.515204
Prevalence of previous diagnosis, treated but uncontrolled hypertension among adults aged 30-79 years with hypertension (crude estimate)_Male	Opioid use disorders_Female	-0.516957
Prevalence of previous diagnosis, treated but uncontrolled hypertension among adults aged 30-79 years with hypertension (crude estimate)_Male	Opioid use disorders_Male	-0.503406
Prevalence of previous diagnosis, treated but uncontrolled hypertension among adults aged 30-79 years with hypertension (crude estimate)_Male	Alcohol-related diseases_Female	-0.316803
Prevalence of previous diagnosis, treated but uncontrolled hypertension among adults aged 30-79 years with hypertension (crude estimate)_Male	Alcohol-related diseases_Male	-0.230058
Prevalence of previously diagnosed (aware) but untreated hypertension among adults aged 30Ã¢â‚¬â€œ79 years with hypertension (age-standardized estimate)_Female	Prevalence of previously diagnosed (aware) but untreated hypertension among adults aged 30Ã¢â‚¬â€œ79 years with hypertension (age-standardized estimate)_Male	0.767067
Prevalence of previously diagnosed (aware) but untreated hypertension among adults aged 30Ã¢â‚¬â€œ79 years with hypertension (age-standardized estimate)_Female	Prevalence of previously diagnosed (aware) but untreated hypertension among adults aged 30Ã¢â‚¬â€œ79 years with hypertension (crude estimate)_Female	0.998948
Prevalence of previously diagnosed (aware) but untreated hypertension among adults aged 30Ã¢â‚¬â€œ79 years with hypertension (age-standardized estimate)_Female	Prevalence of previously diagnosed (aware) but untreated hypertension among adults aged 30Ã¢â‚¬â€œ79 years with hypertension (crude estimate)_Male	0.755822
Prevalence of previously diagnosed (aware) but untreated hypertension among adults aged 30Ã¢â‚¬â€œ79 years with hypertension (age-standardized estimate)_Female	Prevalence of treatment (taking medicine) for hypertension among adults aged 30-79 with hypertension (age-standardized estimate)_Female	-0.931549
Prevalence of previously diagnosed (aware) but untreated hypertension among adults aged 30Ã¢â‚¬â€œ79 years with hypertension (age-standardized estimate)_Female	Prevalence of treatment (taking medicine) for hypertension among adults aged 30-79 with hypertension (age-standardized estimate)_Male	-0.790196
Prevalence of previously diagnosed (aware) but untreated hypertension among adults aged 30Ã¢â‚¬â€œ79 years with hypertension (age-standardized estimate)_Female	Prevalence of treatment (taking medicine) for hypertension among adults aged 30-79 with hypertension (crude estimate)_Female	-0.93584
Prevalence of previously diagnosed (aware) but untreated hypertension among adults aged 30Ã¢â‚¬â€œ79 years with hypertension (age-standardized estimate)_Female	Prevalence of treatment (taking medicine) for hypertension among adults aged 30-79 with hypertension (crude estimate)_Male	-0.792192
Prevalence of previously diagnosed (aware) but untreated hypertension among adults aged 30Ã¢â‚¬â€œ79 years with hypertension (age-standardized estimate)_Female	Prevalence of undiagnosed (unaware) for hypertension among adults aged 30-79 with hypertension (age-standardized estimate)_Female	0.619782
Prevalence of previously diagnosed (aware) but untreated hypertension among adults aged 30Ã¢â‚¬â€œ79 years with hypertension (age-standardized estimate)_Female	Prevalence of undiagnosed (unaware) for hypertension among adults aged 30-79 with hypertension (age-standardized estimate)_Male	0.728808
Prevalence of previously diagnosed (aware) but untreated hypertension among adults aged 30Ã¢â‚¬â€œ79 years with hypertension (age-standardized estimate)_Female	Prevalence of undiagnosed (unaware) for hypertension among adults aged 30-79 with hypertension (crude estimate)_Female	0.700054
Prevalence of previously diagnosed (aware) but untreated hypertension among adults aged 30Ã¢â‚¬â€œ79 years with hypertension (age-standardized estimate)_Female	Prevalence of undiagnosed (unaware) for hypertension among adults aged 30-79 with hypertension (crude estimate)_Male	0.748398
Prevalence of previously diagnosed (aware) but untreated hypertension among adults aged 30Ã¢â‚¬â€œ79 years with hypertension (age-standardized estimate)_Female	Prevalence of insufficient physical activity among adults aged 18+ years (age-standardized estimate) (%) Male	-0.350642
Prevalence of previously diagnosed (aware) but untreated hypertension among adults aged 30Ã¢â‚¬â€œ79 years with hypertension (age-standardized estimate)_Female	Prevalence of insufficient physical activity among adults aged 18+ years (age-standardized estimate) (%) Female	-0.227711
Prevalence of previously diagnosed (aware) but untreated hypertension among adults aged 30Ã¢â‚¬â€œ79 years with hypertension (age-standardized estimate)_Female	Overweight Prevalence - Female	-0.613704
Prevalence of previously diagnosed (aware) but untreated hypertension among adults aged 30Ã¢â‚¬â€œ79 years with hypertension (age-standardized estimate)_Female	Overweight Prevalence - Male	-0.890196
Prevalence of previously diagnosed (aware) but untreated hypertension among adults aged 30Ã¢â‚¬â€œ79 years with hypertension (age-standardized estimate)_Female	Men_Mean HDL cholesterol (mmol/L)	-0.115113
Prevalence of previously diagnosed (aware) but untreated hypertension among adults aged 30Ã¢â‚¬â€œ79 years with hypertension (age-standardized estimate)_Female	Men_Mean Total cholesterol (mmol/L)	-0.0194928
Prevalence of previously diagnosed (aware) but untreated hypertension among adults aged 30Ã¢â‚¬â€œ79 years with hypertension (age-standardized estimate)_Female	Men_Mean non-HDL cholesterol (mmol/L)	0.219506
Prevalence of previously diagnosed (aware) but untreated hypertension among adults aged 30Ã¢â‚¬â€œ79 years with hypertension (age-standardized estimate)_Female	Men_Total-to-HDL cholestrol ratio	0.0743137
Prevalence of previously diagnosed (aware) but untreated hypertension among adults aged 30Ã¢â‚¬â€œ79 years with hypertension (age-standardized estimate)_Female	Women_Mean HDL cholesterol (mmol/L)	-0.326844
Prevalence of previously diagnosed (aware) but untreated hypertension among adults aged 30Ã¢â‚¬â€œ79 years with hypertension (age-standardized estimate)_Female	Women_Mean Total cholesterol (mmol/L)	0.148156
Prevalence of previously diagnosed (aware) but untreated hypertension among adults aged 30Ã¢â‚¬â€œ79 years with hypertension (age-standardized estimate)_Female	Women_Mean non-HDL cholesterol (mmol/L)	0.3809
Prevalence of previously diagnosed (aware) but untreated hypertension among adults aged 30Ã¢â‚¬â€œ79 years with hypertension (age-standardized estimate)_Female	Women_Total-to-HDL cholestrol ratio	0.323905
Prevalence of previously diagnosed (aware) but untreated hypertension among adults aged 30Ã¢â‚¬â€œ79 years with hypertension (age-standardized estimate)_Female	Acute glomerulonephritis_Female_Deaths	0.635462
Prevalence of previously diagnosed (aware) but untreated hypertension among adults aged 30Ã¢â‚¬â€œ79 years with hypertension (age-standardized estimate)_Female	Acute glomerulonephritis_Female_Years of Life Lost (YLLs)	0.682015
Prevalence of previously diagnosed (aware) but untreated hypertension among adults aged 30Ã¢â‚¬â€œ79 years with hypertension (age-standardized estimate)_Female	Acute glomerulonephritis_Male_Deaths	0.482243
Prevalence of previously diagnosed (aware) but untreated hypertension among adults aged 30Ã¢â‚¬â€œ79 years with hypertension (age-standardized estimate)_Female	Acute glomerulonephritis_Male_Years of Life Lost (YLLs)	0.580314
Prevalence of previously diagnosed (aware) but untreated hypertension among adults aged 30Ã¢â‚¬â€œ79 years with hypertension (age-standardized estimate)_Female	Chronic kidney disease due to diabetes_Female_Deaths	0.515032
Prevalence of previously diagnosed (aware) but untreated hypertension among adults aged 30Ã¢â‚¬â€œ79 years with hypertension (age-standardized estimate)_Female	Chronic kidney disease due to diabetes_Female_Years of Life Lost (YLLs)	0.587825
Prevalence of previously diagnosed (aware) but untreated hypertension among adults aged 30Ã¢â‚¬â€œ79 years with hypertension (age-standardized estimate)_Female	Chronic kidney disease due to diabetes_Male_Deaths	0.37614
Prevalence of previously diagnosed (aware) but untreated hypertension among adults aged 30Ã¢â‚¬â€œ79 years with hypertension (age-standardized estimate)_Female	Chronic kidney disease due to diabetes_Male_Years of Life Lost (YLLs)	0.440306
Prevalence of previously diagnosed (aware) but untreated hypertension among adults aged 30Ã¢â‚¬â€œ79 years with hypertension (age-standardized estimate)_Female	Kidney diseases_Female_Deaths	0.544968
Prevalence of previously diagnosed (aware) but untreated hypertension among adults aged 30Ã¢â‚¬â€œ79 years with hypertension (age-standardized estimate)_Female	Kidney diseases_Female_Years of Life Lost (YLLs)	0.646901
Prevalence of previously diagnosed (aware) but untreated hypertension among adults aged 30Ã¢â‚¬â€œ79 years with hypertension (age-standardized estimate)_Female	Kidney diseases_Male_Deaths	0.404711
Prevalence of previously diagnosed (aware) but untreated hypertension among adults aged 30Ã¢â‚¬â€œ79 years with hypertension (age-standardized estimate)_Female	Kidney diseases_Male_Years of Life Lost (YLLs)	0.47181
Prevalence of previously diagnosed (aware) but untreated hypertension among adults aged 30Ã¢â‚¬â€œ79 years with hypertension (age-standardized estimate)_Female	Other chronic kidney disease_Female_Deaths	0.504659
Prevalence of previously diagnosed (aware) but untreated hypertension among adults aged 30Ã¢â‚¬â€œ79 years with hypertension (age-standardized estimate)_Female	Other chronic kidney disease_Female_Years of Life Lost (YLLs)	0.627375
Prevalence of previously diagnosed (aware) but untreated hypertension among adults aged 30Ã¢â‚¬â€œ79 years with hypertension (age-standardized estimate)_Female	Other chronic kidney disease_Male_Deaths	0.405514
Prevalence of previously diagnosed (aware) but untreated hypertension among adults aged 30Ã¢â‚¬â€œ79 years with hypertension (age-standardized estimate)_Female	Other chronic kidney disease_Male_Years of Life Lost (YLLs)	0.470719
Prevalence of previously diagnosed (aware) but untreated hypertension among adults aged 30Ã¢â‚¬â€œ79 years with hypertension (age-standardized estimate)_Female	Cocaine use disorders_Female	-0.489281
Prevalence of previously diagnosed (aware) but untreated hypertension among adults aged 30Ã¢â‚¬â€œ79 years with hypertension (age-standardized estimate)_Female	Cocaine use disorders_Male	-0.461965
Prevalence of previously diagnosed (aware) but untreated hypertension among adults aged 30Ã¢â‚¬â€œ79 years with hypertension (age-standardized estimate)_Female	Drug use disorders_Female	-0.492879
Prevalence of previously diagnosed (aware) but untreated hypertension among adults aged 30Ã¢â‚¬â€œ79 years with hypertension (age-standardized estimate)_Female	Drug use disorders_Male	-0.467928
Prevalence of previously diagnosed (aware) but untreated hypertension among adults aged 30Ã¢â‚¬â€œ79 years with hypertension (age-standardized estimate)_Female	Opioid use disorders_Female	-0.500053
Prevalence of previously diagnosed (aware) but untreated hypertension among adults aged 30Ã¢â‚¬â€œ79 years with hypertension (age-standardized estimate)_Female	Opioid use disorders_Male	-0.474831
Prevalence of previously diagnosed (aware) but untreated hypertension among adults aged 30Ã¢â‚¬â€œ79 years with hypertension (age-standardized estimate)_Female	Alcohol-related diseases_Female	0.717611
Prevalence of previously diagnosed (aware) but untreated hypertension among adults aged 30Ã¢â‚¬â€œ79 years with hypertension (age-standardized estimate)_Female	Alcohol-related diseases_Male	0.61306
Prevalence of previously diagnosed (aware) but untreated hypertension among adults aged 30Ã¢â‚¬â€œ79 years with hypertension (age-standardized estimate)_Male	Prevalence of previously diagnosed (aware) but untreated hypertension among adults aged 30Ã¢â‚¬â€œ79 years with hypertension (crude estimate)_Female	0.766619
Prevalence of previously diagnosed (aware) but untreated hypertension among adults aged 30Ã¢â‚¬â€œ79 years with hypertension (age-standardized estimate)_Male	Prevalence of previously diagnosed (aware) but untreated hypertension among adults aged 30Ã¢â‚¬â€œ79 years with hypertension (crude estimate)_Male	0.994823
Prevalence of previously diagnosed (aware) but untreated hypertension among adults aged 30Ã¢â‚¬â€œ79 years with hypertension (age-standardized estimate)_Male	Prevalence of treatment (taking medicine) for hypertension among adults aged 30-79 with hypertension (age-standardized estimate)_Female	-0.612558
Prevalence of previously diagnosed (aware) but untreated hypertension among adults aged 30Ã¢â‚¬â€œ79 years with hypertension (age-standardized estimate)_Male	Prevalence of treatment (taking medicine) for hypertension among adults aged 30-79 with hypertension (age-standardized estimate)_Male	-0.831493
Prevalence of previously diagnosed (aware) but untreated hypertension among adults aged 30Ã¢â‚¬â€œ79 years with hypertension (age-standardized estimate)_Male	Prevalence of treatment (taking medicine) for hypertension among adults aged 30-79 with hypertension (crude estimate)_Female	-0.629446
Prevalence of previously diagnosed (aware) but untreated hypertension among adults aged 30Ã¢â‚¬â€œ79 years with hypertension (age-standardized estimate)_Male	Prevalence of treatment (taking medicine) for hypertension among adults aged 30-79 with hypertension (crude estimate)_Male	-0.818397
Prevalence of previously diagnosed (aware) but untreated hypertension among adults aged 30Ã¢â‚¬â€œ79 years with hypertension (age-standardized estimate)_Male	Prevalence of undiagnosed (unaware) for hypertension among adults aged 30-79 with hypertension (age-standardized estimate)_Female	0.255268
Prevalence of previously diagnosed (aware) but untreated hypertension among adults aged 30Ã¢â‚¬â€œ79 years with hypertension (age-standardized estimate)_Male	Prevalence of undiagnosed (unaware) for hypertension among adults aged 30-79 with hypertension (age-standardized estimate)_Male	0.691958
Prevalence of previously diagnosed (aware) but untreated hypertension among adults aged 30Ã¢â‚¬â€œ79 years with hypertension (age-standardized estimate)_Male	Prevalence of undiagnosed (unaware) for hypertension among adults aged 30-79 with hypertension (crude estimate)_Female	0.348318
Prevalence of previously diagnosed (aware) but untreated hypertension among adults aged 30Ã¢â‚¬â€œ79 years with hypertension (age-standardized estimate)_Male	Prevalence of undiagnosed (unaware) for hypertension among adults aged 30-79 with hypertension (crude estimate)_Male	0.69321
Prevalence of previously diagnosed (aware) but untreated hypertension among adults aged 30Ã¢â‚¬â€œ79 years with hypertension (age-standardized estimate)_Male	Prevalence of insufficient physical activity among adults aged 18+ years (age-standardized estimate) (%) Male	-0.458536
Prevalence of previously diagnosed (aware) but untreated hypertension among adults aged 30Ã¢â‚¬â€œ79 years with hypertension (age-standardized estimate)_Male	Prevalence of insufficient physical activity among adults aged 18+ years (age-standardized estimate) (%) Female	-0.443598
Prevalence of previously diagnosed (aware) but untreated hypertension among adults aged 30Ã¢â‚¬â€œ79 years with hypertension (age-standardized estimate)_Male	Overweight Prevalence - Female	-0.28387
Prevalence of previously diagnosed (aware) but untreated hypertension among adults aged 30Ã¢â‚¬â€œ79 years with hypertension (age-standardized estimate)_Male	Overweight Prevalence - Male	-0.75649
Prevalence of previously diagnosed (aware) but untreated hypertension among adults aged 30Ã¢â‚¬â€œ79 years with hypertension (age-standardized estimate)_Male	Men_Mean HDL cholesterol (mmol/L)	-0.220984
Prevalence of previously diagnosed (aware) but untreated hypertension among adults aged 30Ã¢â‚¬â€œ79 years with hypertension (age-standardized estimate)_Male	Men_Mean Total cholesterol (mmol/L)	-0.148588
Prevalence of previously diagnosed (aware) but untreated hypertension among adults aged 30Ã¢â‚¬â€œ79 years with hypertension (age-standardized estimate)_Male	Men_Mean non-HDL cholesterol (mmol/L)	0.194157
Prevalence of previously diagnosed (aware) but untreated hypertension among adults aged 30Ã¢â‚¬â€œ79 years with hypertension (age-standardized estimate)_Male	Men_Total-to-HDL cholestrol ratio	0.130619
Prevalence of previously diagnosed (aware) but untreated hypertension among adults aged 30Ã¢â‚¬â€œ79 years with hypertension (age-standardized estimate)_Male	Women_Mean HDL cholesterol (mmol/L)	-0.445862
Prevalence of previously diagnosed (aware) but untreated hypertension among adults aged 30Ã¢â‚¬â€œ79 years with hypertension (age-standardized estimate)_Male	Women_Mean Total cholesterol (mmol/L)	0.100597
Prevalence of previously diagnosed (aware) but untreated hypertension among adults aged 30Ã¢â‚¬â€œ79 years with hypertension (age-standardized estimate)_Male	Women_Mean non-HDL cholesterol (mmol/L)	0.463624
Prevalence of previously diagnosed (aware) but untreated hypertension among adults aged 30Ã¢â‚¬â€œ79 years with hypertension (age-standardized estimate)_Male	Women_Total-to-HDL cholestrol ratio	0.437964
Prevalence of previously diagnosed (aware) but untreated hypertension among adults aged 30Ã¢â‚¬â€œ79 years with hypertension (age-standardized estimate)_Male	Acute glomerulonephritis_Female_Deaths	0.281264
Prevalence of previously diagnosed (aware) but untreated hypertension among adults aged 30Ã¢â‚¬â€œ79 years with hypertension (age-standardized estimate)_Male	Acute glomerulonephritis_Female_Years of Life Lost (YLLs)	0.353717
Prevalence of previously diagnosed (aware) but untreated hypertension among adults aged 30Ã¢â‚¬â€œ79 years with hypertension (age-standardized estimate)_Male	Acute glomerulonephritis_Male_Deaths	0.240633
Prevalence of previously diagnosed (aware) but untreated hypertension among adults aged 30Ã¢â‚¬â€œ79 years with hypertension (age-standardized estimate)_Male	Acute glomerulonephritis_Male_Years of Life Lost (YLLs)	0.339886
Prevalence of previously diagnosed (aware) but untreated hypertension among adults aged 30Ã¢â‚¬â€œ79 years with hypertension (age-standardized estimate)_Male	Chronic kidney disease due to diabetes_Female_Deaths	0.500051
Prevalence of previously diagnosed (aware) but untreated hypertension among adults aged 30Ã¢â‚¬â€œ79 years with hypertension (age-standardized estimate)_Male	Chronic kidney disease due to diabetes_Female_Years of Life Lost (YLLs)	0.561143
Prevalence of previously diagnosed (aware) but untreated hypertension among adults aged 30Ã¢â‚¬â€œ79 years with hypertension (age-standardized estimate)_Male	Chronic kidney disease due to diabetes_Male_Deaths	0.448326
Prevalence of previously diagnosed (aware) but untreated hypertension among adults aged 30Ã¢â‚¬â€œ79 years with hypertension (age-standardized estimate)_Male	Chronic kidney disease due to diabetes_Male_Years of Life Lost (YLLs)	0.494468
Prevalence of previously diagnosed (aware) but untreated hypertension among adults aged 30Ã¢â‚¬â€œ79 years with hypertension (age-standardized estimate)_Male	Kidney diseases_Female_Deaths	0.438105
Prevalence of previously diagnosed (aware) but untreated hypertension among adults aged 30Ã¢â‚¬â€œ79 years with hypertension (age-standardized estimate)_Male	Kidney diseases_Female_Years of Life Lost (YLLs)	0.522193
Prevalence of previously diagnosed (aware) but untreated hypertension among adults aged 30Ã¢â‚¬â€œ79 years with hypertension (age-standardized estimate)_Male	Kidney diseases_Male_Deaths	0.42099
Prevalence of previously diagnosed (aware) but untreated hypertension among adults aged 30Ã¢â‚¬â€œ79 years with hypertension (age-standardized estimate)_Male	Kidney diseases_Male_Years of Life Lost (YLLs)	0.469189
Prevalence of previously diagnosed (aware) but untreated hypertension among adults aged 30Ã¢â‚¬â€œ79 years with hypertension (age-standardized estimate)_Male	Other chronic kidney disease_Female_Deaths	0.358222
Prevalence of previously diagnosed (aware) but untreated hypertension among adults aged 30Ã¢â‚¬â€œ79 years with hypertension (age-standardized estimate)_Male	Other chronic kidney disease_Female_Years of Life Lost (YLLs)	0.462332
Prevalence of previously diagnosed (aware) but untreated hypertension among adults aged 30Ã¢â‚¬â€œ79 years with hypertension (age-standardized estimate)_Male	Other chronic kidney disease_Male_Deaths	0.389832
Prevalence of previously diagnosed (aware) but untreated hypertension among adults aged 30Ã¢â‚¬â€œ79 years with hypertension (age-standardized estimate)_Male	Other chronic kidney disease_Male_Years of Life Lost (YLLs)	0.439894
Prevalence of previously diagnosed (aware) but untreated hypertension among adults aged 30Ã¢â‚¬â€œ79 years with hypertension (age-standardized estimate)_Male	Cocaine use disorders_Female	-0.705426
Prevalence of previously diagnosed (aware) but untreated hypertension among adults aged 30Ã¢â‚¬â€œ79 years with hypertension (age-standardized estimate)_Male	Cocaine use disorders_Male	-0.612038
Prevalence of previously diagnosed (aware) but untreated hypertension among adults aged 30Ã¢â‚¬â€œ79 years with hypertension (age-standardized estimate)_Male	Drug use disorders_Female	-0.703183
Prevalence of previously diagnosed (aware) but untreated hypertension among adults aged 30Ã¢â‚¬â€œ79 years with hypertension (age-standardized estimate)_Male	Drug use disorders_Male	-0.681808
Prevalence of previously diagnosed (aware) but untreated hypertension among adults aged 30Ã¢â‚¬â€œ79 years with hypertension (age-standardized estimate)_Male	Opioid use disorders_Female	-0.709615
Prevalence of previously diagnosed (aware) but untreated hypertension among adults aged 30Ã¢â‚¬â€œ79 years with hypertension (age-standardized estimate)_Male	Opioid use disorders_Male	-0.689901
Prevalence of previously diagnosed (aware) but untreated hypertension among adults aged 30Ã¢â‚¬â€œ79 years with hypertension (age-standardized estimate)_Male	Alcohol-related diseases_Female	0.488876
Prevalence of previously diagnosed (aware) but untreated hypertension among adults aged 30Ã¢â‚¬â€œ79 years with hypertension (age-standardized estimate)_Male	Alcohol-related diseases_Male	0.489934
Prevalence of previously diagnosed (aware) but untreated hypertension among adults aged 30Ã¢â‚¬â€œ79 years with hypertension (crude estimate)_Female	Prevalence of previously diagnosed (aware) but untreated hypertension among adults aged 30Ã¢â‚¬â€œ79 years with hypertension (crude estimate)_Male	0.758344
Prevalence of previously diagnosed (aware) but untreated hypertension among adults aged 30Ã¢â‚¬â€œ79 years with hypertension (crude estimate)_Female	Prevalence of treatment (taking medicine) for hypertension among adults aged 30-79 with hypertension (age-standardized estimate)_Female	-0.938351
Prevalence of previously diagnosed (aware) but untreated hypertension among adults aged 30Ã¢â‚¬â€œ79 years with hypertension (crude estimate)_Female	Prevalence of treatment (taking medicine) for hypertension among adults aged 30-79 with hypertension (age-standardized estimate)_Male	-0.80537
Prevalence of previously diagnosed (aware) but untreated hypertension among adults aged 30Ã¢â‚¬â€œ79 years with hypertension (crude estimate)_Female	Prevalence of treatment (taking medicine) for hypertension among adults aged 30-79 with hypertension (crude estimate)_Female	-0.945115
Prevalence of previously diagnosed (aware) but untreated hypertension among adults aged 30Ã¢â‚¬â€œ79 years with hypertension (crude estimate)_Female	Prevalence of treatment (taking medicine) for hypertension among adults aged 30-79 with hypertension (crude estimate)_Male	-0.809462
Prevalence of previously diagnosed (aware) but untreated hypertension among adults aged 30Ã¢â‚¬â€œ79 years with hypertension (crude estimate)_Female	Prevalence of undiagnosed (unaware) for hypertension among adults aged 30-79 with hypertension (age-standardized estimate)_Female	0.635926
Prevalence of previously diagnosed (aware) but untreated hypertension among adults aged 30Ã¢â‚¬â€œ79 years with hypertension (crude estimate)_Female	Prevalence of undiagnosed (unaware) for hypertension among adults aged 30-79 with hypertension (age-standardized estimate)_Male	0.748701
Prevalence of previously diagnosed (aware) but untreated hypertension among adults aged 30Ã¢â‚¬â€œ79 years with hypertension (crude estimate)_Female	Prevalence of undiagnosed (unaware) for hypertension among adults aged 30-79 with hypertension (crude estimate)_Female	0.71844
Prevalence of previously diagnosed (aware) but untreated hypertension among adults aged 30Ã¢â‚¬â€œ79 years with hypertension (crude estimate)_Female	Prevalence of undiagnosed (unaware) for hypertension among adults aged 30-79 with hypertension (crude estimate)_Male	0.769926
Prevalence of previously diagnosed (aware) but untreated hypertension among adults aged 30Ã¢â‚¬â€œ79 years with hypertension (crude estimate)_Female	Prevalence of insufficient physical activity among adults aged 18+ years (age-standardized estimate) (%) Male	-0.337992
Prevalence of previously diagnosed (aware) but untreated hypertension among adults aged 30Ã¢â‚¬â€œ79 years with hypertension (crude estimate)_Female	Prevalence of insufficient physical activity among adults aged 18+ years (age-standardized estimate) (%) Female	-0.210783
Prevalence of previously diagnosed (aware) but untreated hypertension among adults aged 30Ã¢â‚¬â€œ79 years with hypertension (crude estimate)_Female	Overweight Prevalence - Female	-0.59174
Prevalence of previously diagnosed (aware) but untreated hypertension among adults aged 30Ã¢â‚¬â€œ79 years with hypertension (crude estimate)_Female	Overweight Prevalence - Male	-0.88097
Prevalence of previously diagnosed (aware) but untreated hypertension among adults aged 30Ã¢â‚¬â€œ79 years with hypertension (crude estimate)_Female	Men_Mean HDL cholesterol (mmol/L)	-0.108588
Prevalence of previously diagnosed (aware) but untreated hypertension among adults aged 30Ã¢â‚¬â€œ79 years with hypertension (crude estimate)_Female	Men_Mean Total cholesterol (mmol/L)	-0.00982059
Prevalence of previously diagnosed (aware) but untreated hypertension among adults aged 30Ã¢â‚¬â€œ79 years with hypertension (crude estimate)_Female	Men_Mean non-HDL cholesterol (mmol/L)	0.236481
Prevalence of previously diagnosed (aware) but untreated hypertension among adults aged 30Ã¢â‚¬â€œ79 years with hypertension (crude estimate)_Female	Men_Total-to-HDL cholestrol ratio	0.0669798
Prevalence of previously diagnosed (aware) but untreated hypertension among adults aged 30Ã¢â‚¬â€œ79 years with hypertension (crude estimate)_Female	Women_Mean HDL cholesterol (mmol/L)	-0.330914
Prevalence of previously diagnosed (aware) but untreated hypertension among adults aged 30Ã¢â‚¬â€œ79 years with hypertension (crude estimate)_Female	Women_Mean Total cholesterol (mmol/L)	0.164424
Prevalence of previously diagnosed (aware) but untreated hypertension among adults aged 30Ã¢â‚¬â€œ79 years with hypertension (crude estimate)_Female	Women_Mean non-HDL cholesterol (mmol/L)	0.397176
Prevalence of previously diagnosed (aware) but untreated hypertension among adults aged 30Ã¢â‚¬â€œ79 years with hypertension (crude estimate)_Female	Women_Total-to-HDL cholestrol ratio	0.328143
Prevalence of previously diagnosed (aware) but untreated hypertension among adults aged 30Ã¢â‚¬â€œ79 years with hypertension (crude estimate)_Female	Acute glomerulonephritis_Female_Deaths	0.648641
Prevalence of previously diagnosed (aware) but untreated hypertension among adults aged 30Ã¢â‚¬â€œ79 years with hypertension (crude estimate)_Female	Acute glomerulonephritis_Female_Years of Life Lost (YLLs)	0.693371
Prevalence of previously diagnosed (aware) but untreated hypertension among adults aged 30Ã¢â‚¬â€œ79 years with hypertension (crude estimate)_Female	Acute glomerulonephritis_Male_Deaths	0.492723
Prevalence of previously diagnosed (aware) but untreated hypertension among adults aged 30Ã¢â‚¬â€œ79 years with hypertension (crude estimate)_Female	Acute glomerulonephritis_Male_Years of Life Lost (YLLs)	0.589665
Prevalence of previously diagnosed (aware) but untreated hypertension among adults aged 30Ã¢â‚¬â€œ79 years with hypertension (crude estimate)_Female	Chronic kidney disease due to diabetes_Female_Deaths	0.536409
Prevalence of previously diagnosed (aware) but untreated hypertension among adults aged 30Ã¢â‚¬â€œ79 years with hypertension (crude estimate)_Female	Chronic kidney disease due to diabetes_Female_Years of Life Lost (YLLs)	0.609319
Prevalence of previously diagnosed (aware) but untreated hypertension among adults aged 30Ã¢â‚¬â€œ79 years with hypertension (crude estimate)_Female	Chronic kidney disease due to diabetes_Male_Deaths	0.397024
Prevalence of previously diagnosed (aware) but untreated hypertension among adults aged 30Ã¢â‚¬â€œ79 years with hypertension (crude estimate)_Female	Chronic kidney disease due to diabetes_Male_Years of Life Lost (YLLs)	0.463882
Prevalence of previously diagnosed (aware) but untreated hypertension among adults aged 30Ã¢â‚¬â€œ79 years with hypertension (crude estimate)_Female	Kidney diseases_Female_Deaths	0.570172
Prevalence of previously diagnosed (aware) but untreated hypertension among adults aged 30Ã¢â‚¬â€œ79 years with hypertension (crude estimate)_Female	Kidney diseases_Female_Years of Life Lost (YLLs)	0.670485
Prevalence of previously diagnosed (aware) but untreated hypertension among adults aged 30Ã¢â‚¬â€œ79 years with hypertension (crude estimate)_Female	Kidney diseases_Male_Deaths	0.429387
Prevalence of previously diagnosed (aware) but untreated hypertension among adults aged 30Ã¢â‚¬â€œ79 years with hypertension (crude estimate)_Female	Kidney diseases_Male_Years of Life Lost (YLLs)	0.498399
Prevalence of previously diagnosed (aware) but untreated hypertension among adults aged 30Ã¢â‚¬â€œ79 years with hypertension (crude estimate)_Female	Other chronic kidney disease_Female_Deaths	0.529514
Prevalence of previously diagnosed (aware) but untreated hypertension among adults aged 30Ã¢â‚¬â€œ79 years with hypertension (crude estimate)_Female	Other chronic kidney disease_Female_Years of Life Lost (YLLs)	0.650363
Prevalence of previously diagnosed (aware) but untreated hypertension among adults aged 30Ã¢â‚¬â€œ79 years with hypertension (crude estimate)_Female	Other chronic kidney disease_Male_Deaths	0.431519
Prevalence of previously diagnosed (aware) but untreated hypertension among adults aged 30Ã¢â‚¬â€œ79 years with hypertension (crude estimate)_Female	Other chronic kidney disease_Male_Years of Life Lost (YLLs)	0.49804
Prevalence of previously diagnosed (aware) but untreated hypertension among adults aged 30Ã¢â‚¬â€œ79 years with hypertension (crude estimate)_Female	Cocaine use disorders_Female	-0.501079
Prevalence of previously diagnosed (aware) but untreated hypertension among adults aged 30Ã¢â‚¬â€œ79 years with hypertension (crude estimate)_Female	Cocaine use disorders_Male	-0.477014
Prevalence of previously diagnosed (aware) but untreated hypertension among adults aged 30Ã¢â‚¬â€œ79 years with hypertension (crude estimate)_Female	Drug use disorders_Female	-0.505135
Prevalence of previously diagnosed (aware) but untreated hypertension among adults aged 30Ã¢â‚¬â€œ79 years with hypertension (crude estimate)_Female	Drug use disorders_Male	-0.481395
Prevalence of previously diagnosed (aware) but untreated hypertension among adults aged 30Ã¢â‚¬â€œ79 years with hypertension (crude estimate)_Female	Opioid use disorders_Female	-0.512326
Prevalence of previously diagnosed (aware) but untreated hypertension among adults aged 30Ã¢â‚¬â€œ79 years with hypertension (crude estimate)_Female	Opioid use disorders_Male	-0.488025
Prevalence of previously diagnosed (aware) but untreated hypertension among adults aged 30Ã¢â‚¬â€œ79 years with hypertension (crude estimate)_Female	Alcohol-related diseases_Female	0.724435
Prevalence of previously diagnosed (aware) but untreated hypertension among adults aged 30Ã¢â‚¬â€œ79 years with hypertension (crude estimate)_Female	Alcohol-related diseases_Male	0.623295
Prevalence of previously diagnosed (aware) but untreated hypertension among adults aged 30Ã¢â‚¬â€œ79 years with hypertension (crude estimate)_Male	Prevalence of treatment (taking medicine) for hypertension among adults aged 30-79 with hypertension (age-standardized estimate)_Female	-0.622034
Prevalence of previously diagnosed (aware) but untreated hypertension among adults aged 30Ã¢â‚¬â€œ79 years with hypertension (crude estimate)_Male	Prevalence of treatment (taking medicine) for hypertension among adults aged 30-79 with hypertension (age-standardized estimate)_Male	-0.86763
Prevalence of previously diagnosed (aware) but untreated hypertension among adults aged 30Ã¢â‚¬â€œ79 years with hypertension (crude estimate)_Male	Prevalence of treatment (taking medicine) for hypertension among adults aged 30-79 with hypertension (crude estimate)_Female	-0.640088
Prevalence of previously diagnosed (aware) but untreated hypertension among adults aged 30Ã¢â‚¬â€œ79 years with hypertension (crude estimate)_Male	Prevalence of treatment (taking medicine) for hypertension among adults aged 30-79 with hypertension (crude estimate)_Male	-0.856378
Prevalence of previously diagnosed (aware) but untreated hypertension among adults aged 30Ã¢â‚¬â€œ79 years with hypertension (crude estimate)_Male	Prevalence of undiagnosed (unaware) for hypertension among adults aged 30-79 with hypertension (age-standardized estimate)_Female	0.291358
Prevalence of previously diagnosed (aware) but untreated hypertension among adults aged 30Ã¢â‚¬â€œ79 years with hypertension (crude estimate)_Male	Prevalence of undiagnosed (unaware) for hypertension among adults aged 30-79 with hypertension (age-standardized estimate)_Male	0.740931
Prevalence of previously diagnosed (aware) but untreated hypertension among adults aged 30Ã¢â‚¬â€œ79 years with hypertension (crude estimate)_Male	Prevalence of undiagnosed (unaware) for hypertension among adults aged 30-79 with hypertension (crude estimate)_Female	0.381677
Prevalence of previously diagnosed (aware) but untreated hypertension among adults aged 30Ã¢â‚¬â€œ79 years with hypertension (crude estimate)_Male	Prevalence of undiagnosed (unaware) for hypertension among adults aged 30-79 with hypertension (crude estimate)_Male	0.740694
Prevalence of previously diagnosed (aware) but untreated hypertension among adults aged 30Ã¢â‚¬â€œ79 years with hypertension (crude estimate)_Male	Prevalence of insufficient physical activity among adults aged 18+ years (age-standardized estimate) (%) Male	-0.435192
Prevalence of previously diagnosed (aware) but untreated hypertension among adults aged 30Ã¢â‚¬â€œ79 years with hypertension (crude estimate)_Male	Prevalence of insufficient physical activity among adults aged 18+ years (age-standardized estimate) (%) Female	-0.387814
Prevalence of previously diagnosed (aware) but untreated hypertension among adults aged 30Ã¢â‚¬â€œ79 years with hypertension (crude estimate)_Male	Overweight Prevalence - Female	-0.217844
Prevalence of previously diagnosed (aware) but untreated hypertension among adults aged 30Ã¢â‚¬â€œ79 years with hypertension (crude estimate)_Male	Overweight Prevalence - Male	-0.752985
Prevalence of previously diagnosed (aware) but untreated hypertension among adults aged 30Ã¢â‚¬â€œ79 years with hypertension (crude estimate)_Male	Men_Mean HDL cholesterol (mmol/L)	-0.245877
Prevalence of previously diagnosed (aware) but untreated hypertension among adults aged 30Ã¢â‚¬â€œ79 years with hypertension (crude estimate)_Male	Men_Mean Total cholesterol (mmol/L)	-0.158387
Prevalence of previously diagnosed (aware) but untreated hypertension among adults aged 30Ã¢â‚¬â€œ79 years with hypertension (crude estimate)_Male	Men_Mean non-HDL cholesterol (mmol/L)	0.21605
Prevalence of previously diagnosed (aware) but untreated hypertension among adults aged 30Ã¢â‚¬â€œ79 years with hypertension (crude estimate)_Male	Men_Total-to-HDL cholestrol ratio	0.153528
Prevalence of previously diagnosed (aware) but untreated hypertension among adults aged 30Ã¢â‚¬â€œ79 years with hypertension (crude estimate)_Male	Women_Mean HDL cholesterol (mmol/L)	-0.495057
Prevalence of previously diagnosed (aware) but untreated hypertension among adults aged 30Ã¢â‚¬â€œ79 years with hypertension (crude estimate)_Male	Women_Mean Total cholesterol (mmol/L)	0.115787
Prevalence of previously diagnosed (aware) but untreated hypertension among adults aged 30Ã¢â‚¬â€œ79 years with hypertension (crude estimate)_Male	Women_Mean non-HDL cholesterol (mmol/L)	0.511221
Prevalence of previously diagnosed (aware) but untreated hypertension among adults aged 30Ã¢â‚¬â€œ79 years with hypertension (crude estimate)_Male	Women_Total-to-HDL cholestrol ratio	0.488469
Prevalence of previously diagnosed (aware) but untreated hypertension among adults aged 30Ã¢â‚¬â€œ79 years with hypertension (crude estimate)_Male	Acute glomerulonephritis_Female_Deaths	0.275077
Prevalence of previously diagnosed (aware) but untreated hypertension among adults aged 30Ã¢â‚¬â€œ79 years with hypertension (crude estimate)_Male	Acute glomerulonephritis_Female_Years of Life Lost (YLLs)	0.350852
Prevalence of previously diagnosed (aware) but untreated hypertension among adults aged 30Ã¢â‚¬â€œ79 years with hypertension (crude estimate)_Male	Acute glomerulonephritis_Male_Deaths	0.243314
Prevalence of previously diagnosed (aware) but untreated hypertension among adults aged 30Ã¢â‚¬â€œ79 years with hypertension (crude estimate)_Male	Acute glomerulonephritis_Male_Years of Life Lost (YLLs)	0.340273
Prevalence of previously diagnosed (aware) but untreated hypertension among adults aged 30Ã¢â‚¬â€œ79 years with hypertension (crude estimate)_Male	Chronic kidney disease due to diabetes_Female_Deaths	0.557758
Prevalence of previously diagnosed (aware) but untreated hypertension among adults aged 30Ã¢â‚¬â€œ79 years with hypertension (crude estimate)_Male	Chronic kidney disease due to diabetes_Female_Years of Life Lost (YLLs)	0.609875
Prevalence of previously diagnosed (aware) but untreated hypertension among adults aged 30Ã¢â‚¬â€œ79 years with hypertension (crude estimate)_Male	Chronic kidney disease due to diabetes_Male_Deaths	0.504878
Prevalence of previously diagnosed (aware) but untreated hypertension among adults aged 30Ã¢â‚¬â€œ79 years with hypertension (crude estimate)_Male	Chronic kidney disease due to diabetes_Male_Years of Life Lost (YLLs)	0.547357
Prevalence of previously diagnosed (aware) but untreated hypertension among adults aged 30Ã¢â‚¬â€œ79 years with hypertension (crude estimate)_Male	Kidney diseases_Female_Deaths	0.48514
Prevalence of previously diagnosed (aware) but untreated hypertension among adults aged 30Ã¢â‚¬â€œ79 years with hypertension (crude estimate)_Male	Kidney diseases_Female_Years of Life Lost (YLLs)	0.564832
Prevalence of previously diagnosed (aware) but untreated hypertension among adults aged 30Ã¢â‚¬â€œ79 years with hypertension (crude estimate)_Male	Kidney diseases_Male_Deaths	0.474038
Prevalence of previously diagnosed (aware) but untreated hypertension among adults aged 30Ã¢â‚¬â€œ79 years with hypertension (crude estimate)_Male	Kidney diseases_Male_Years of Life Lost (YLLs)	0.516833
Prevalence of previously diagnosed (aware) but untreated hypertension among adults aged 30Ã¢â‚¬â€œ79 years with hypertension (crude estimate)_Male	Other chronic kidney disease_Female_Deaths	0.394648
Prevalence of previously diagnosed (aware) but untreated hypertension among adults aged 30Ã¢â‚¬â€œ79 years with hypertension (crude estimate)_Male	Other chronic kidney disease_Female_Years of Life Lost (YLLs)	0.49888
Prevalence of previously diagnosed (aware) but untreated hypertension among adults aged 30Ã¢â‚¬â€œ79 years with hypertension (crude estimate)_Male	Other chronic kidney disease_Male_Deaths	0.439045
Prevalence of previously diagnosed (aware) but untreated hypertension among adults aged 30Ã¢â‚¬â€œ79 years with hypertension (crude estimate)_Male	Other chronic kidney disease_Male_Years of Life Lost (YLLs)	0.483371
Prevalence of previously diagnosed (aware) but untreated hypertension among adults aged 30Ã¢â‚¬â€œ79 years with hypertension (crude estimate)_Male	Cocaine use disorders_Female	-0.745954
Prevalence of previously diagnosed (aware) but untreated hypertension among adults aged 30Ã¢â‚¬â€œ79 years with hypertension (crude estimate)_Male	Cocaine use disorders_Male	-0.656206
Prevalence of previously diagnosed (aware) but untreated hypertension among adults aged 30Ã¢â‚¬â€œ79 years with hypertension (crude estimate)_Male	Drug use disorders_Female	-0.745303
Prevalence of previously diagnosed (aware) but untreated hypertension among adults aged 30Ã¢â‚¬â€œ79 years with hypertension (crude estimate)_Male	Drug use disorders_Male	-0.7257
Prevalence of previously diagnosed (aware) but untreated hypertension among adults aged 30Ã¢â‚¬â€œ79 years with hypertension (crude estimate)_Male	Opioid use disorders_Female	-0.751541
Prevalence of previously diagnosed (aware) but untreated hypertension among adults aged 30Ã¢â‚¬â€œ79 years with hypertension (crude estimate)_Male	Opioid use disorders_Male	-0.73273
Prevalence of previously diagnosed (aware) but untreated hypertension among adults aged 30Ã¢â‚¬â€œ79 years with hypertension (crude estimate)_Male	Alcohol-related diseases_Female	0.470344
Prevalence of previously diagnosed (aware) but untreated hypertension among adults aged 30Ã¢â‚¬â€œ79 years with hypertension (crude estimate)_Male	Alcohol-related diseases_Male	0.487229
Prevalence of treatment (taking medicine) for hypertension among adults aged 30-79 with hypertension (age-standardized estimate)_Female	Prevalence of treatment (taking medicine) for hypertension among adults aged 30-79 with hypertension (age-standardized estimate)_Male	0.778
Prevalence of treatment (taking medicine) for hypertension among adults aged 30-79 with hypertension (age-standardized estimate)_Female	Prevalence of treatment (taking medicine) for hypertension among adults aged 30-79 with hypertension (crude estimate)_Female	0.996633
Prevalence of treatment (taking medicine) for hypertension among adults aged 30-79 with hypertension (age-standardized estimate)_Female	Prevalence of treatment (taking medicine) for hypertension among adults aged 30-79 with hypertension (crude estimate)_Male	0.788479
Prevalence of treatment (taking medicine) for hypertension among adults aged 30-79 with hypertension (age-standardized estimate)_Female	Prevalence of undiagnosed (unaware) for hypertension among adults aged 30-79 with hypertension (age-standardized estimate)_Female	-0.862713
Prevalence of treatment (taking medicine) for hypertension among adults aged 30-79 with hypertension (age-standardized estimate)_Female	Prevalence of undiagnosed (unaware) for hypertension among adults aged 30-79 with hypertension (age-standardized estimate)_Male	-0.773001
Prevalence of treatment (taking medicine) for hypertension among adults aged 30-79 with hypertension (age-standardized estimate)_Female	Prevalence of undiagnosed (unaware) for hypertension among adults aged 30-79 with hypertension (crude estimate)_Female	-0.907865
Prevalence of treatment (taking medicine) for hypertension among adults aged 30-79 with hypertension (age-standardized estimate)_Female	Prevalence of undiagnosed (unaware) for hypertension among adults aged 30-79 with hypertension (crude estimate)_Male	-0.793546
Prevalence of treatment (taking medicine) for hypertension among adults aged 30-79 with hypertension (age-standardized estimate)_Female	Prevalence of insufficient physical activity among adults aged 18+ years (age-standardized estimate) (%) Male	0.316917
Prevalence of treatment (taking medicine) for hypertension among adults aged 30-79 with hypertension (age-standardized estimate)_Female	Prevalence of insufficient physical activity among adults aged 18+ years (age-standardized estimate) (%) Female	-0.00669994
Prevalence of treatment (taking medicine) for hypertension among adults aged 30-79 with hypertension (age-standardized estimate)_Female	Overweight Prevalence - Female	0.536648
Prevalence of treatment (taking medicine) for hypertension among adults aged 30-79 with hypertension (age-standardized estimate)_Female	Overweight Prevalence - Male	0.788396
Prevalence of treatment (taking medicine) for hypertension among adults aged 30-79 with hypertension (age-standardized estimate)_Female	Men_Mean HDL cholesterol (mmol/L)	0.0720402
Prevalence of treatment (taking medicine) for hypertension among adults aged 30-79 with hypertension (age-standardized estimate)_Female	Men_Mean Total cholesterol (mmol/L)	-0.0806762
Prevalence of treatment (taking medicine) for hypertension among adults aged 30-79 with hypertension (age-standardized estimate)_Female	Men_Mean non-HDL cholesterol (mmol/L)	-0.319392
Prevalence of treatment (taking medicine) for hypertension among adults aged 30-79 with hypertension (age-standardized estimate)_Female	Men_Total-to-HDL cholestrol ratio	-0.0600275
Prevalence of treatment (taking medicine) for hypertension among adults aged 30-79 with hypertension (age-standardized estimate)_Female	Women_Mean HDL cholesterol (mmol/L)	0.320862
Prevalence of treatment (taking medicine) for hypertension among adults aged 30-79 with hypertension (age-standardized estimate)_Female	Women_Mean Total cholesterol (mmol/L)	-0.2328
Prevalence of treatment (taking medicine) for hypertension among adults aged 30-79 with hypertension (age-standardized estimate)_Female	Women_Mean non-HDL cholesterol (mmol/L)	-0.443657
Prevalence of treatment (taking medicine) for hypertension among adults aged 30-79 with hypertension (age-standardized estimate)_Female	Women_Total-to-HDL cholestrol ratio	-0.323997
Prevalence of treatment (taking medicine) for hypertension among adults aged 30-79 with hypertension (age-standardized estimate)_Female	Acute glomerulonephritis_Female_Deaths	-0.650817
Prevalence of treatment (taking medicine) for hypertension among adults aged 30-79 with hypertension (age-standardized estimate)_Female	Acute glomerulonephritis_Female_Years of Life Lost (YLLs)	-0.68583
Prevalence of treatment (taking medicine) for hypertension among adults aged 30-79 with hypertension (age-standardized estimate)_Female	Acute glomerulonephritis_Male_Deaths	-0.535147
Prevalence of treatment (taking medicine) for hypertension among adults aged 30-79 with hypertension (age-standardized estimate)_Female	Acute glomerulonephritis_Male_Years of Life Lost (YLLs)	-0.61381
Prevalence of treatment (taking medicine) for hypertension among adults aged 30-79 with hypertension (age-standardized estimate)_Female	Chronic kidney disease due to diabetes_Female_Deaths	-0.57388
Prevalence of treatment (taking medicine) for hypertension among adults aged 30-79 with hypertension (age-standardized estimate)_Female	Chronic kidney disease due to diabetes_Female_Years of Life Lost (YLLs)	-0.631661
Prevalence of treatment (taking medicine) for hypertension among adults aged 30-79 with hypertension (age-standardized estimate)_Female	Chronic kidney disease due to diabetes_Male_Deaths	-0.451116
Prevalence of treatment (taking medicine) for hypertension among adults aged 30-79 with hypertension (age-standardized estimate)_Female	Chronic kidney disease due to diabetes_Male_Years of Life Lost (YLLs)	-0.507176
Prevalence of treatment (taking medicine) for hypertension among adults aged 30-79 with hypertension (age-standardized estimate)_Female	Kidney diseases_Female_Deaths	-0.575236
Prevalence of treatment (taking medicine) for hypertension among adults aged 30-79 with hypertension (age-standardized estimate)_Female	Kidney diseases_Female_Years of Life Lost (YLLs)	-0.669597
Prevalence of treatment (taking medicine) for hypertension among adults aged 30-79 with hypertension (age-standardized estimate)_Female	Kidney diseases_Male_Deaths	-0.472475
Prevalence of treatment (taking medicine) for hypertension among adults aged 30-79 with hypertension (age-standardized estimate)_Female	Kidney diseases_Male_Years of Life Lost (YLLs)	-0.528191
Prevalence of treatment (taking medicine) for hypertension among adults aged 30-79 with hypertension (age-standardized estimate)_Female	Other chronic kidney disease_Female_Deaths	-0.515548
Prevalence of treatment (taking medicine) for hypertension among adults aged 30-79 with hypertension (age-standardized estimate)_Female	Other chronic kidney disease_Female_Years of Life Lost (YLLs)	-0.63721
Prevalence of treatment (taking medicine) for hypertension among adults aged 30-79 with hypertension (age-standardized estimate)_Female	Other chronic kidney disease_Male_Deaths	-0.466561
Prevalence of treatment (taking medicine) for hypertension among adults aged 30-79 with hypertension (age-standardized estimate)_Female	Other chronic kidney disease_Male_Years of Life Lost (YLLs)	-0.519719
Prevalence of treatment (taking medicine) for hypertension among adults aged 30-79 with hypertension (age-standardized estimate)_Female	Cocaine use disorders_Female	0.430599
Prevalence of treatment (taking medicine) for hypertension among adults aged 30-79 with hypertension (age-standardized estimate)_Female	Cocaine use disorders_Male	0.385054
Prevalence of treatment (taking medicine) for hypertension among adults aged 30-79 with hypertension (age-standardized estimate)_Female	Drug use disorders_Female	0.440157
Prevalence of treatment (taking medicine) for hypertension among adults aged 30-79 with hypertension (age-standardized estimate)_Female	Drug use disorders_Male	0.41667
Prevalence of treatment (taking medicine) for hypertension among adults aged 30-79 with hypertension (age-standardized estimate)_Female	Opioid use disorders_Female	0.448171
Prevalence of treatment (taking medicine) for hypertension among adults aged 30-79 with hypertension (age-standardized estimate)_Female	Opioid use disorders_Male	0.42468
Prevalence of treatment (taking medicine) for hypertension among adults aged 30-79 with hypertension (age-standardized estimate)_Female	Alcohol-related diseases_Female	-0.665998
Prevalence of treatment (taking medicine) for hypertension among adults aged 30-79 with hypertension (age-standardized estimate)_Female	Alcohol-related diseases_Male	-0.60485
Prevalence of treatment (taking medicine) for hypertension among adults aged 30-79 with hypertension (age-standardized estimate)_Male	Prevalence of treatment (taking medicine) for hypertension among adults aged 30-79 with hypertension (crude estimate)_Female	0.798281
Prevalence of treatment (taking medicine) for hypertension among adults aged 30-79 with hypertension (age-standardized estimate)_Male	Prevalence of treatment (taking medicine) for hypertension among adults aged 30-79 with hypertension (crude estimate)_Male	0.997645
Prevalence of treatment (taking medicine) for hypertension among adults aged 30-79 with hypertension (age-standardized estimate)_Male	Prevalence of undiagnosed (unaware) for hypertension among adults aged 30-79 with hypertension (age-standardized estimate)_Female	-0.580167
Prevalence of treatment (taking medicine) for hypertension among adults aged 30-79 with hypertension (age-standardized estimate)_Male	Prevalence of undiagnosed (unaware) for hypertension among adults aged 30-79 with hypertension (age-standardized estimate)_Male	-0.97642
Prevalence of treatment (taking medicine) for hypertension among adults aged 30-79 with hypertension (age-standardized estimate)_Male	Prevalence of undiagnosed (unaware) for hypertension among adults aged 30-79 with hypertension (crude estimate)_Female	-0.65762
Prevalence of treatment (taking medicine) for hypertension among adults aged 30-79 with hypertension (age-standardized estimate)_Male	Prevalence of undiagnosed (unaware) for hypertension among adults aged 30-79 with hypertension (crude estimate)_Male	-0.973952
Prevalence of treatment (taking medicine) for hypertension among adults aged 30-79 with hypertension (age-standardized estimate)_Male	Prevalence of insufficient physical activity among adults aged 18+ years (age-standardized estimate) (%) Male	0.201917
Prevalence of treatment (taking medicine) for hypertension among adults aged 30-79 with hypertension (age-standardized estimate)_Male	Prevalence of insufficient physical activity among adults aged 18+ years (age-standardized estimate) (%) Female	0.0268322
Prevalence of treatment (taking medicine) for hypertension among adults aged 30-79 with hypertension (age-standardized estimate)_Male	Overweight Prevalence - Female	0.0861195
Prevalence of treatment (taking medicine) for hypertension among adults aged 30-79 with hypertension (age-standardized estimate)_Male	Overweight Prevalence - Male	0.739081
Prevalence of treatment (taking medicine) for hypertension among adults aged 30-79 with hypertension (age-standardized estimate)_Male	Men_Mean HDL cholesterol (mmol/L)	0.347931
Prevalence of treatment (taking medicine) for hypertension among adults aged 30-79 with hypertension (age-standardized estimate)_Male	Men_Mean Total cholesterol (mmol/L)	0.237442
Prevalence of treatment (taking medicine) for hypertension among adults aged 30-79 with hypertension (age-standardized estimate)_Male	Men_Mean non-HDL cholesterol (mmol/L)	-0.219718
Prevalence of treatment (taking medicine) for hypertension among adults aged 30-79 with hypertension (age-standardized estimate)_Male	Men_Total-to-HDL cholestrol ratio	-0.242486
Prevalence of treatment (taking medicine) for hypertension among adults aged 30-79 with hypertension (age-standardized estimate)_Male	Women_Mean HDL cholesterol (mmol/L)	0.646213
Prevalence of treatment (taking medicine) for hypertension among adults aged 30-79 with hypertension (age-standardized estimate)_Male	Women_Mean Total cholesterol (mmol/L)	-0.0952742
Prevalence of treatment (taking medicine) for hypertension among adults aged 30-79 with hypertension (age-standardized estimate)_Male	Women_Mean non-HDL cholesterol (mmol/L)	-0.583687
Prevalence of treatment (taking medicine) for hypertension among adults aged 30-79 with hypertension (age-standardized estimate)_Male	Women_Total-to-HDL cholestrol ratio	-0.628408
Prevalence of treatment (taking medicine) for hypertension among adults aged 30-79 with hypertension (age-standardized estimate)_Male	Acute glomerulonephritis_Female_Deaths	-0.44908
Prevalence of treatment (taking medicine) for hypertension among adults aged 30-79 with hypertension (age-standardized estimate)_Male	Acute glomerulonephritis_Female_Years of Life Lost (YLLs)	-0.520449
Prevalence of treatment (taking medicine) for hypertension among adults aged 30-79 with hypertension (age-standardized estimate)_Male	Acute glomerulonephritis_Male_Deaths	-0.253086
Prevalence of treatment (taking medicine) for hypertension among adults aged 30-79 with hypertension (age-standardized estimate)_Male	Acute glomerulonephritis_Male_Years of Life Lost (YLLs)	-0.345297
Prevalence of treatment (taking medicine) for hypertension among adults aged 30-79 with hypertension (age-standardized estimate)_Male	Chronic kidney disease due to diabetes_Female_Deaths	-0.675032
Prevalence of treatment (taking medicine) for hypertension among adults aged 30-79 with hypertension (age-standardized estimate)_Male	Chronic kidney disease due to diabetes_Female_Years of Life Lost (YLLs)	-0.702765
Prevalence of treatment (taking medicine) for hypertension among adults aged 30-79 with hypertension (age-standardized estimate)_Male	Chronic kidney disease due to diabetes_Male_Deaths	-0.572225
Prevalence of treatment (taking medicine) for hypertension among adults aged 30-79 with hypertension (age-standardized estimate)_Male	Chronic kidney disease due to diabetes_Male_Years of Life Lost (YLLs)	-0.611381
Prevalence of treatment (taking medicine) for hypertension among adults aged 30-79 with hypertension (age-standardized estimate)_Male	Kidney diseases_Female_Deaths	-0.621162
Prevalence of treatment (taking medicine) for hypertension among adults aged 30-79 with hypertension (age-standardized estimate)_Male	Kidney diseases_Female_Years of Life Lost (YLLs)	-0.697181
Prevalence of treatment (taking medicine) for hypertension among adults aged 30-79 with hypertension (age-standardized estimate)_Male	Kidney diseases_Male_Deaths	-0.558765
Prevalence of treatment (taking medicine) for hypertension among adults aged 30-79 with hypertension (age-standardized estimate)_Male	Kidney diseases_Male_Years of Life Lost (YLLs)	-0.598492
Prevalence of treatment (taking medicine) for hypertension among adults aged 30-79 with hypertension (age-standardized estimate)_Male	Other chronic kidney disease_Female_Deaths	-0.526943
Prevalence of treatment (taking medicine) for hypertension among adults aged 30-79 with hypertension (age-standardized estimate)_Male	Other chronic kidney disease_Female_Years of Life Lost (YLLs)	-0.641521
Prevalence of treatment (taking medicine) for hypertension among adults aged 30-79 with hypertension (age-standardized estimate)_Male	Other chronic kidney disease_Male_Deaths	-0.530994
Prevalence of treatment (taking medicine) for hypertension among adults aged 30-79 with hypertension (age-standardized estimate)_Male	Other chronic kidney disease_Male_Years of Life Lost (YLLs)	-0.571819
Prevalence of treatment (taking medicine) for hypertension among adults aged 30-79 with hypertension (age-standardized estimate)_Male	Cocaine use disorders_Female	0.824538
Prevalence of treatment (taking medicine) for hypertension among adults aged 30-79 with hypertension (age-standardized estimate)_Male	Cocaine use disorders_Male	0.763702
Prevalence of treatment (taking medicine) for hypertension among adults aged 30-79 with hypertension (age-standardized estimate)_Male	Drug use disorders_Female	0.835884
Prevalence of treatment (taking medicine) for hypertension among adults aged 30-79 with hypertension (age-standardized estimate)_Male	Drug use disorders_Male	0.833462
Prevalence of treatment (taking medicine) for hypertension among adults aged 30-79 with hypertension (age-standardized estimate)_Male	Opioid use disorders_Female	0.841731
Prevalence of treatment (taking medicine) for hypertension among adults aged 30-79 with hypertension (age-standardized estimate)_Male	Opioid use disorders_Male	0.838205
Prevalence of treatment (taking medicine) for hypertension among adults aged 30-79 with hypertension (age-standardized estimate)_Male	Alcohol-related diseases_Female	-0.399692
Prevalence of treatment (taking medicine) for hypertension among adults aged 30-79 with hypertension (age-standardized estimate)_Male	Alcohol-related diseases_Male	-0.430254
Prevalence of treatment (taking medicine) for hypertension among adults aged 30-79 with hypertension (crude estimate)_Female	Prevalence of treatment (taking medicine) for hypertension among adults aged 30-79 with hypertension (crude estimate)_Male	0.812076
Prevalence of treatment (taking medicine) for hypertension among adults aged 30-79 with hypertension (crude estimate)_Female	Prevalence of undiagnosed (unaware) for hypertension among adults aged 30-79 with hypertension (age-standardized estimate)_Female	-0.849479
Prevalence of treatment (taking medicine) for hypertension among adults aged 30-79 with hypertension (crude estimate)_Female	Prevalence of undiagnosed (unaware) for hypertension among adults aged 30-79 with hypertension (age-standardized estimate)_Male	-0.792793
Prevalence of treatment (taking medicine) for hypertension among adults aged 30-79 with hypertension (crude estimate)_Female	Prevalence of undiagnosed (unaware) for hypertension among adults aged 30-79 with hypertension (crude estimate)_Female	-0.906283
Prevalence of treatment (taking medicine) for hypertension among adults aged 30-79 with hypertension (crude estimate)_Female	Prevalence of undiagnosed (unaware) for hypertension among adults aged 30-79 with hypertension (crude estimate)_Male	-0.817504
Prevalence of treatment (taking medicine) for hypertension among adults aged 30-79 with hypertension (crude estimate)_Female	Prevalence of insufficient physical activity among adults aged 18+ years (age-standardized estimate) (%) Male	0.30627
Prevalence of treatment (taking medicine) for hypertension among adults aged 30-79 with hypertension (crude estimate)_Female	Prevalence of insufficient physical activity among adults aged 18+ years (age-standardized estimate) (%) Female	0.00811961
Prevalence of treatment (taking medicine) for hypertension among adults aged 30-79 with hypertension (crude estimate)_Female	Overweight Prevalence - Female	0.506896
Prevalence of treatment (taking medicine) for hypertension among adults aged 30-79 with hypertension (crude estimate)_Female	Overweight Prevalence - Male	0.774909
Prevalence of treatment (taking medicine) for hypertension among adults aged 30-79 with hypertension (crude estimate)_Female	Men_Mean HDL cholesterol (mmol/L)	0.0544109
Prevalence of treatment (taking medicine) for hypertension among adults aged 30-79 with hypertension (crude estimate)_Female	Men_Mean Total cholesterol (mmol/L)	-0.085063
Prevalence of treatment (taking medicine) for hypertension among adults aged 30-79 with hypertension (crude estimate)_Female	Men_Mean non-HDL cholesterol (mmol/L)	-0.32726
Prevalence of treatment (taking medicine) for hypertension among adults aged 30-79 with hypertension (crude estimate)_Female	Men_Total-to-HDL cholestrol ratio	-0.0340425
Prevalence of treatment (taking medicine) for hypertension among adults aged 30-79 with hypertension (crude estimate)_Female	Women_Mean HDL cholesterol (mmol/L)	0.314167
Prevalence of treatment (taking medicine) for hypertension among adults aged 30-79 with hypertension (crude estimate)_Female	Women_Mean Total cholesterol (mmol/L)	-0.245327
Prevalence of treatment (taking medicine) for hypertension among adults aged 30-79 with hypertension (crude estimate)_Female	Women_Mean non-HDL cholesterol (mmol/L)	-0.449327
Prevalence of treatment (taking medicine) for hypertension among adults aged 30-79 with hypertension (crude estimate)_Female	Women_Total-to-HDL cholestrol ratio	-0.314816
Prevalence of treatment (taking medicine) for hypertension among adults aged 30-79 with hypertension (crude estimate)_Female	Acute glomerulonephritis_Female_Deaths	-0.684489
Prevalence of treatment (taking medicine) for hypertension among adults aged 30-79 with hypertension (crude estimate)_Female	Acute glomerulonephritis_Female_Years of Life Lost (YLLs)	-0.717077
Prevalence of treatment (taking medicine) for hypertension among adults aged 30-79 with hypertension (crude estimate)_Female	Acute glomerulonephritis_Male_Deaths	-0.546692
Prevalence of treatment (taking medicine) for hypertension among adults aged 30-79 with hypertension (crude estimate)_Female	Acute glomerulonephritis_Male_Years of Life Lost (YLLs)	-0.625523
Prevalence of treatment (taking medicine) for hypertension among adults aged 30-79 with hypertension (crude estimate)_Female	Chronic kidney disease due to diabetes_Female_Deaths	-0.603201
Prevalence of treatment (taking medicine) for hypertension among adults aged 30-79 with hypertension (crude estimate)_Female	Chronic kidney disease due to diabetes_Female_Years of Life Lost (YLLs)	-0.66162
Prevalence of treatment (taking medicine) for hypertension among adults aged 30-79 with hypertension (crude estimate)_Female	Chronic kidney disease due to diabetes_Male_Deaths	-0.472323
Prevalence of treatment (taking medicine) for hypertension among adults aged 30-79 with hypertension (crude estimate)_Female	Chronic kidney disease due to diabetes_Male_Years of Life Lost (YLLs)	-0.534041
Prevalence of treatment (taking medicine) for hypertension among adults aged 30-79 with hypertension (crude estimate)_Female	Kidney diseases_Female_Deaths	-0.610795
Prevalence of treatment (taking medicine) for hypertension among adults aged 30-79 with hypertension (crude estimate)_Female	Kidney diseases_Female_Years of Life Lost (YLLs)	-0.701874
Prevalence of treatment (taking medicine) for hypertension among adults aged 30-79 with hypertension (crude estimate)_Female	Kidney diseases_Male_Deaths	-0.498316
Prevalence of treatment (taking medicine) for hypertension among adults aged 30-79 with hypertension (crude estimate)_Female	Kidney diseases_Male_Years of Life Lost (YLLs)	-0.558439
Prevalence of treatment (taking medicine) for hypertension among adults aged 30-79 with hypertension (crude estimate)_Female	Other chronic kidney disease_Female_Deaths	-0.550983
Prevalence of treatment (taking medicine) for hypertension among adults aged 30-79 with hypertension (crude estimate)_Female	Other chronic kidney disease_Female_Years of Life Lost (YLLs)	-0.668208
Prevalence of treatment (taking medicine) for hypertension among adults aged 30-79 with hypertension (crude estimate)_Female	Other chronic kidney disease_Male_Deaths	-0.494177
Prevalence of treatment (taking medicine) for hypertension among adults aged 30-79 with hypertension (crude estimate)_Female	Other chronic kidney disease_Male_Years of Life Lost (YLLs)	-0.550769
Prevalence of treatment (taking medicine) for hypertension among adults aged 30-79 with hypertension (crude estimate)_Female	Cocaine use disorders_Female	0.446887
Prevalence of treatment (taking medicine) for hypertension among adults aged 30-79 with hypertension (crude estimate)_Female	Cocaine use disorders_Male	0.409221
Prevalence of treatment (taking medicine) for hypertension among adults aged 30-79 with hypertension (crude estimate)_Female	Drug use disorders_Female	0.456024
Prevalence of treatment (taking medicine) for hypertension among adults aged 30-79 with hypertension (crude estimate)_Female	Drug use disorders_Male	0.434701
Prevalence of treatment (taking medicine) for hypertension among adults aged 30-79 with hypertension (crude estimate)_Female	Opioid use disorders_Female	0.463937
Prevalence of treatment (taking medicine) for hypertension among adults aged 30-79 with hypertension (crude estimate)_Female	Opioid use disorders_Male	0.442241
Prevalence of treatment (taking medicine) for hypertension among adults aged 30-79 with hypertension (crude estimate)_Female	Alcohol-related diseases_Female	-0.687531
Prevalence of treatment (taking medicine) for hypertension among adults aged 30-79 with hypertension (crude estimate)_Female	Alcohol-related diseases_Male	-0.631245
Prevalence of treatment (taking medicine) for hypertension among adults aged 30-79 with hypertension (crude estimate)_Male	Prevalence of undiagnosed (unaware) for hypertension among adults aged 30-79 with hypertension (age-standardized estimate)_Female	-0.600006
Prevalence of treatment (taking medicine) for hypertension among adults aged 30-79 with hypertension (crude estimate)_Male	Prevalence of undiagnosed (unaware) for hypertension among adults aged 30-79 with hypertension (age-standardized estimate)_Male	-0.978449
Prevalence of treatment (taking medicine) for hypertension among adults aged 30-79 with hypertension (crude estimate)_Male	Prevalence of undiagnosed (unaware) for hypertension among adults aged 30-79 with hypertension (crude estimate)_Female	-0.681695
Prevalence of treatment (taking medicine) for hypertension among adults aged 30-79 with hypertension (crude estimate)_Male	Prevalence of undiagnosed (unaware) for hypertension among adults aged 30-79 with hypertension (crude estimate)_Male	-0.98122
Prevalence of treatment (taking medicine) for hypertension among adults aged 30-79 with hypertension (crude estimate)_Male	Prevalence of insufficient physical activity among adults aged 18+ years (age-standardized estimate) (%) Male	0.194989
Prevalence of treatment (taking medicine) for hypertension among adults aged 30-79 with hypertension (crude estimate)_Male	Prevalence of insufficient physical activity among adults aged 18+ years (age-standardized estimate) (%) Female	0.0130853
Prevalence of treatment (taking medicine) for hypertension among adults aged 30-79 with hypertension (crude estimate)_Male	Overweight Prevalence - Female	0.0779039
Prevalence of treatment (taking medicine) for hypertension among adults aged 30-79 with hypertension (crude estimate)_Male	Overweight Prevalence - Male	0.721738
Prevalence of treatment (taking medicine) for hypertension among adults aged 30-79 with hypertension (crude estimate)_Male	Men_Mean HDL cholesterol (mmol/L)	0.31815
Prevalence of treatment (taking medicine) for hypertension among adults aged 30-79 with hypertension (crude estimate)_Male	Men_Mean Total cholesterol (mmol/L)	0.200937
Prevalence of treatment (taking medicine) for hypertension among adults aged 30-79 with hypertension (crude estimate)_Male	Men_Mean non-HDL cholesterol (mmol/L)	-0.24566
Prevalence of treatment (taking medicine) for hypertension among adults aged 30-79 with hypertension (crude estimate)_Male	Men_Total-to-HDL cholestrol ratio	-0.21861
Prevalence of treatment (taking medicine) for hypertension among adults aged 30-79 with hypertension (crude estimate)_Male	Women_Mean HDL cholesterol (mmol/L)	0.624919
Prevalence of treatment (taking medicine) for hypertension among adults aged 30-79 with hypertension (crude estimate)_Male	Women_Mean Total cholesterol (mmol/L)	-0.1246
Prevalence of treatment (taking medicine) for hypertension among adults aged 30-79 with hypertension (crude estimate)_Male	Women_Mean non-HDL cholesterol (mmol/L)	-0.589075
Prevalence of treatment (taking medicine) for hypertension among adults aged 30-79 with hypertension (crude estimate)_Male	Women_Total-to-HDL cholestrol ratio	-0.608818
Prevalence of treatment (taking medicine) for hypertension among adults aged 30-79 with hypertension (crude estimate)_Male	Acute glomerulonephritis_Female_Deaths	-0.48436
Prevalence of treatment (taking medicine) for hypertension among adults aged 30-79 with hypertension (crude estimate)_Male	Acute glomerulonephritis_Female_Years of Life Lost (YLLs)	-0.549792
Prevalence of treatment (taking medicine) for hypertension among adults aged 30-79 with hypertension (crude estimate)_Male	Acute glomerulonephritis_Male_Deaths	-0.29499
Prevalence of treatment (taking medicine) for hypertension among adults aged 30-79 with hypertension (crude estimate)_Male	Acute glomerulonephritis_Male_Years of Life Lost (YLLs)	-0.38386
Prevalence of treatment (taking medicine) for hypertension among adults aged 30-79 with hypertension (crude estimate)_Male	Chronic kidney disease due to diabetes_Female_Deaths	-0.708723
Prevalence of treatment (taking medicine) for hypertension among adults aged 30-79 with hypertension (crude estimate)_Male	Chronic kidney disease due to diabetes_Female_Years of Life Lost (YLLs)	-0.737283
Prevalence of treatment (taking medicine) for hypertension among adults aged 30-79 with hypertension (crude estimate)_Male	Chronic kidney disease due to diabetes_Male_Deaths	-0.601779
Prevalence of treatment (taking medicine) for hypertension among adults aged 30-79 with hypertension (crude estimate)_Male	Chronic kidney disease due to diabetes_Male_Years of Life Lost (YLLs)	-0.645564
Prevalence of treatment (taking medicine) for hypertension among adults aged 30-79 with hypertension (crude estimate)_Male	Kidney diseases_Female_Deaths	-0.662337
Prevalence of treatment (taking medicine) for hypertension among adults aged 30-79 with hypertension (crude estimate)_Male	Kidney diseases_Female_Years of Life Lost (YLLs)	-0.733865
Prevalence of treatment (taking medicine) for hypertension among adults aged 30-79 with hypertension (crude estimate)_Male	Kidney diseases_Male_Deaths	-0.594047
Prevalence of treatment (taking medicine) for hypertension among adults aged 30-79 with hypertension (crude estimate)_Male	Kidney diseases_Male_Years of Life Lost (YLLs)	-0.636578
Prevalence of treatment (taking medicine) for hypertension among adults aged 30-79 with hypertension (crude estimate)_Male	Other chronic kidney disease_Female_Deaths	-0.568149
Prevalence of treatment (taking medicine) for hypertension among adults aged 30-79 with hypertension (crude estimate)_Male	Other chronic kidney disease_Female_Years of Life Lost (YLLs)	-0.676569
Prevalence of treatment (taking medicine) for hypertension among adults aged 30-79 with hypertension (crude estimate)_Male	Other chronic kidney disease_Male_Deaths	-0.56823
Prevalence of treatment (taking medicine) for hypertension among adults aged 30-79 with hypertension (crude estimate)_Male	Other chronic kidney disease_Male_Years of Life Lost (YLLs)	-0.61058
Prevalence of treatment (taking medicine) for hypertension among adults aged 30-79 with hypertension (crude estimate)_Male	Cocaine use disorders_Female	0.810739
Prevalence of treatment (taking medicine) for hypertension among adults aged 30-79 with hypertension (crude estimate)_Male	Cocaine use disorders_Male	0.758134
Prevalence of treatment (taking medicine) for hypertension among adults aged 30-79 with hypertension (crude estimate)_Male	Drug use disorders_Female	0.821885
Prevalence of treatment (taking medicine) for hypertension among adults aged 30-79 with hypertension (crude estimate)_Male	Drug use disorders_Male	0.819769
Prevalence of treatment (taking medicine) for hypertension among adults aged 30-79 with hypertension (crude estimate)_Male	Opioid use disorders_Female	0.82785
Prevalence of treatment (taking medicine) for hypertension among adults aged 30-79 with hypertension (crude estimate)_Male	Opioid use disorders_Male	0.82409
Prevalence of treatment (taking medicine) for hypertension among adults aged 30-79 with hypertension (crude estimate)_Male	Alcohol-related diseases_Female	-0.436653
Prevalence of treatment (taking medicine) for hypertension among adults aged 30-79 with hypertension (crude estimate)_Male	Alcohol-related diseases_Male	-0.471644
Prevalence of undiagnosed (unaware) for hypertension among adults aged 30-79 with hypertension (age-standardized estimate)_Female	Prevalence of undiagnosed (unaware) for hypertension among adults aged 30-79 with hypertension (age-standardized estimate)_Male	0.654752
Prevalence of undiagnosed (unaware) for hypertension among adults aged 30-79 with hypertension (age-standardized estimate)_Female	Prevalence of undiagnosed (unaware) for hypertension among adults aged 30-79 with hypertension (crude estimate)_Female	0.985811
Prevalence of undiagnosed (unaware) for hypertension among adults aged 30-79 with hypertension (age-standardized estimate)_Female	Prevalence of undiagnosed (unaware) for hypertension among adults aged 30-79 with hypertension (crude estimate)_Male	0.671848
Prevalence of undiagnosed (unaware) for hypertension among adults aged 30-79 with hypertension (age-standardized estimate)_Female	Prevalence of insufficient physical activity among adults aged 18+ years (age-standardized estimate) (%) Male	-0.196336
Prevalence of undiagnosed (unaware) for hypertension among adults aged 30-79 with hypertension (age-standardized estimate)_Female	Prevalence of insufficient physical activity among adults aged 18+ years (age-standardized estimate) (%) Female	0.331146
Prevalence of undiagnosed (unaware) for hypertension among adults aged 30-79 with hypertension (age-standardized estimate)_Female	Overweight Prevalence - Female	-0.304722
Prevalence of undiagnosed (unaware) for hypertension among adults aged 30-79 with hypertension (age-standardized estimate)_Female	Overweight Prevalence - Male	-0.463528
Prevalence of undiagnosed (unaware) for hypertension among adults aged 30-79 with hypertension (age-standardized estimate)_Female	Men_Mean HDL cholesterol (mmol/L)	0.00461115
Prevalence of undiagnosed (unaware) for hypertension among adults aged 30-79 with hypertension (age-standardized estimate)_Female	Men_Mean Total cholesterol (mmol/L)	0.201229
Prevalence of undiagnosed (unaware) for hypertension among adults aged 30-79 with hypertension (age-standardized estimate)_Female	Men_Mean non-HDL cholesterol (mmol/L)	0.384053
Prevalence of undiagnosed (unaware) for hypertension among adults aged 30-79 with hypertension (age-standardized estimate)_Female	Men_Total-to-HDL cholestrol ratio	0.0262039
Prevalence of undiagnosed (unaware) for hypertension among adults aged 30-79 with hypertension (age-standardized estimate)_Female	Women_Mean HDL cholesterol (mmol/L)	-0.237947
Prevalence of undiagnosed (unaware) for hypertension among adults aged 30-79 with hypertension (age-standardized estimate)_Female	Women_Mean Total cholesterol (mmol/L)	0.296396
Prevalence of undiagnosed (unaware) for hypertension among adults aged 30-79 with hypertension (age-standardized estimate)_Female	Women_Mean non-HDL cholesterol (mmol/L)	0.427792
Prevalence of undiagnosed (unaware) for hypertension among adults aged 30-79 with hypertension (age-standardized estimate)_Female	Women_Total-to-HDL cholestrol ratio	0.248802
Prevalence of undiagnosed (unaware) for hypertension among adults aged 30-79 with hypertension (age-standardized estimate)_Female	Acute glomerulonephritis_Female_Deaths	0.520866
Prevalence of undiagnosed (unaware) for hypertension among adults aged 30-79 with hypertension (age-standardized estimate)_Female	Acute glomerulonephritis_Female_Years of Life Lost (YLLs)	0.531691
Prevalence of undiagnosed (unaware) for hypertension among adults aged 30-79 with hypertension (age-standardized estimate)_Female	Acute glomerulonephritis_Male_Deaths	0.48431
Prevalence of undiagnosed (unaware) for hypertension among adults aged 30-79 with hypertension (age-standardized estimate)_Female	Acute glomerulonephritis_Male_Years of Life Lost (YLLs)	0.517693
Prevalence of undiagnosed (unaware) for hypertension among adults aged 30-79 with hypertension (age-standardized estimate)_Female	Chronic kidney disease due to diabetes_Female_Deaths	0.522304
Prevalence of undiagnosed (unaware) for hypertension among adults aged 30-79 with hypertension (age-standardized estimate)_Female	Chronic kidney disease due to diabetes_Female_Years of Life Lost (YLLs)	0.545775
Prevalence of undiagnosed (unaware) for hypertension among adults aged 30-79 with hypertension (age-standardized estimate)_Female	Chronic kidney disease due to diabetes_Male_Deaths	0.450511
Prevalence of undiagnosed (unaware) for hypertension among adults aged 30-79 with hypertension (age-standardized estimate)_Female	Chronic kidney disease due to diabetes_Male_Years of Life Lost (YLLs)	0.482266
Prevalence of undiagnosed (unaware) for hypertension among adults aged 30-79 with hypertension (age-standardized estimate)_Female	Kidney diseases_Female_Deaths	0.483598
Prevalence of undiagnosed (unaware) for hypertension among adults aged 30-79 with hypertension (age-standardized estimate)_Female	Kidney diseases_Female_Years of Life Lost (YLLs)	0.54549
Prevalence of undiagnosed (unaware) for hypertension among adults aged 30-79 with hypertension (age-standardized estimate)_Female	Kidney diseases_Male_Deaths	0.456875
Prevalence of undiagnosed (unaware) for hypertension among adults aged 30-79 with hypertension (age-standardized estimate)_Female	Kidney diseases_Male_Years of Life Lost (YLLs)	0.483808
Prevalence of undiagnosed (unaware) for hypertension among adults aged 30-79 with hypertension (age-standardized estimate)_Female	Other chronic kidney disease_Female_Deaths	0.410836
Prevalence of undiagnosed (unaware) for hypertension among adults aged 30-79 with hypertension (age-standardized estimate)_Female	Other chronic kidney disease_Female_Years of Life Lost (YLLs)	0.502747
Prevalence of undiagnosed (unaware) for hypertension among adults aged 30-79 with hypertension (age-standardized estimate)_Female	Other chronic kidney disease_Male_Deaths	0.442994
Prevalence of undiagnosed (unaware) for hypertension among adults aged 30-79 with hypertension (age-standardized estimate)_Female	Other chronic kidney disease_Male_Years of Life Lost (YLLs)	0.467039
Prevalence of undiagnosed (unaware) for hypertension among adults aged 30-79 with hypertension (age-standardized estimate)_Female	Cocaine use disorders_Female	-0.24888
Prevalence of undiagnosed (unaware) for hypertension among adults aged 30-79 with hypertension (age-standardized estimate)_Female	Cocaine use disorders_Male	-0.188572
Prevalence of undiagnosed (unaware) for hypertension among adults aged 30-79 with hypertension (age-standardized estimate)_Female	Drug use disorders_Female	-0.264506
Prevalence of undiagnosed (unaware) for hypertension among adults aged 30-79 with hypertension (age-standardized estimate)_Female	Drug use disorders_Male	-0.248515
Prevalence of undiagnosed (unaware) for hypertension among adults aged 30-79 with hypertension (age-standardized estimate)_Female	Opioid use disorders_Female	-0.271824
Prevalence of undiagnosed (unaware) for hypertension among adults aged 30-79 with hypertension (age-standardized estimate)_Female	Opioid use disorders_Male	-0.256202
Prevalence of undiagnosed (unaware) for hypertension among adults aged 30-79 with hypertension (age-standardized estimate)_Female	Alcohol-related diseases_Female	0.439384
Prevalence of undiagnosed (unaware) for hypertension among adults aged 30-79 with hypertension (age-standardized estimate)_Female	Alcohol-related diseases_Male	0.452815
Prevalence of undiagnosed (unaware) for hypertension among adults aged 30-79 with hypertension (age-standardized estimate)_Male	Prevalence of undiagnosed (unaware) for hypertension among adults aged 30-79 with hypertension (crude estimate)_Female	0.719246
Prevalence of undiagnosed (unaware) for hypertension among adults aged 30-79 with hypertension (age-standardized estimate)_Male	Prevalence of undiagnosed (unaware) for hypertension among adults aged 30-79 with hypertension (crude estimate)_Male	0.996306
Prevalence of undiagnosed (unaware) for hypertension among adults aged 30-79 with hypertension (age-standardized estimate)_Male	Prevalence of insufficient physical activity among adults aged 18+ years (age-standardized estimate) (%) Male	-0.0842123
Prevalence of undiagnosed (unaware) for hypertension among adults aged 30-79 with hypertension (age-standardized estimate)_Male	Prevalence of insufficient physical activity among adults aged 18+ years (age-standardized estimate) (%) Female	0.137512
Prevalence of undiagnosed (unaware) for hypertension among adults aged 30-79 with hypertension (age-standardized estimate)_Male	Overweight Prevalence - Female	-0.00160407
Prevalence of undiagnosed (unaware) for hypertension among adults aged 30-79 with hypertension (age-standardized estimate)_Male	Overweight Prevalence - Male	-0.666492
Prevalence of undiagnosed (unaware) for hypertension among adults aged 30-79 with hypertension (age-standardized estimate)_Male	Men_Mean HDL cholesterol (mmol/L)	-0.366275
Prevalence of undiagnosed (unaware) for hypertension among adults aged 30-79 with hypertension (age-standardized estimate)_Male	Men_Mean Total cholesterol (mmol/L)	-0.250824
Prevalence of undiagnosed (unaware) for hypertension among adults aged 30-79 with hypertension (age-standardized estimate)_Male	Men_Mean non-HDL cholesterol (mmol/L)	0.210082
Prevalence of undiagnosed (unaware) for hypertension among adults aged 30-79 with hypertension (age-standardized estimate)_Male	Men_Total-to-HDL cholestrol ratio	0.26436
Prevalence of undiagnosed (unaware) for hypertension among adults aged 30-79 with hypertension (age-standardized estimate)_Male	Women_Mean HDL cholesterol (mmol/L)	-0.666516
Prevalence of undiagnosed (unaware) for hypertension among adults aged 30-79 with hypertension (age-standardized estimate)_Male	Women_Mean Total cholesterol (mmol/L)	0.0847207
Prevalence of undiagnosed (unaware) for hypertension among adults aged 30-79 with hypertension (age-standardized estimate)_Male	Women_Mean non-HDL cholesterol (mmol/L)	0.57836
Prevalence of undiagnosed (unaware) for hypertension among adults aged 30-79 with hypertension (age-standardized estimate)_Male	Women_Total-to-HDL cholestrol ratio	0.646447
Prevalence of undiagnosed (unaware) for hypertension among adults aged 30-79 with hypertension (age-standardized estimate)_Male	Acute glomerulonephritis_Female_Deaths	0.474297
Prevalence of undiagnosed (unaware) for hypertension among adults aged 30-79 with hypertension (age-standardized estimate)_Male	Acute glomerulonephritis_Female_Years of Life Lost (YLLs)	0.538889
Prevalence of undiagnosed (unaware) for hypertension among adults aged 30-79 with hypertension (age-standardized estimate)_Male	Acute glomerulonephritis_Male_Deaths	0.235385
Prevalence of undiagnosed (unaware) for hypertension among adults aged 30-79 with hypertension (age-standardized estimate)_Male	Acute glomerulonephritis_Male_Years of Life Lost (YLLs)	0.316647
Prevalence of undiagnosed (unaware) for hypertension among adults aged 30-79 with hypertension (age-standardized estimate)_Male	Chronic kidney disease due to diabetes_Female_Deaths	0.68291
Prevalence of undiagnosed (unaware) for hypertension among adults aged 30-79 with hypertension (age-standardized estimate)_Male	Chronic kidney disease due to diabetes_Female_Years of Life Lost (YLLs)	0.69521
Prevalence of undiagnosed (unaware) for hypertension among adults aged 30-79 with hypertension (age-standardized estimate)_Male	Chronic kidney disease due to diabetes_Male_Deaths	0.569408
Prevalence of undiagnosed (unaware) for hypertension among adults aged 30-79 with hypertension (age-standardized estimate)_Male	Chronic kidney disease due to diabetes_Male_Years of Life Lost (YLLs)	0.602362
Prevalence of undiagnosed (unaware) for hypertension among adults aged 30-79 with hypertension (age-standardized estimate)_Male	Kidney diseases_Female_Deaths	0.636976
Prevalence of undiagnosed (unaware) for hypertension among adults aged 30-79 with hypertension (age-standardized estimate)_Male	Kidney diseases_Female_Years of Life Lost (YLLs)	0.703089
Prevalence of undiagnosed (unaware) for hypertension among adults aged 30-79 with hypertension (age-standardized estimate)_Male	Kidney diseases_Male_Deaths	0.562539
Prevalence of undiagnosed (unaware) for hypertension among adults aged 30-79 with hypertension (age-standardized estimate)_Male	Kidney diseases_Male_Years of Life Lost (YLLs)	0.595436
Prevalence of undiagnosed (unaware) for hypertension among adults aged 30-79 with hypertension (age-standardized estimate)_Male	Other chronic kidney disease_Female_Deaths	0.545577
Prevalence of undiagnosed (unaware) for hypertension among adults aged 30-79 with hypertension (age-standardized estimate)_Male	Other chronic kidney disease_Female_Years of Life Lost (YLLs)	0.654018
Prevalence of undiagnosed (unaware) for hypertension among adults aged 30-79 with hypertension (age-standardized estimate)_Male	Other chronic kidney disease_Male_Deaths	0.538558
Prevalence of undiagnosed (unaware) for hypertension among adults aged 30-79 with hypertension (age-standardized estimate)_Male	Other chronic kidney disease_Male_Years of Life Lost (YLLs)	0.572157
Prevalence of undiagnosed (unaware) for hypertension among adults aged 30-79 with hypertension (age-standardized estimate)_Male	Cocaine use disorders_Female	-0.79739
Prevalence of undiagnosed (unaware) for hypertension among adults aged 30-79 with hypertension (age-standardized estimate)_Male	Cocaine use disorders_Male	-0.754621
Prevalence of undiagnosed (unaware) for hypertension among adults aged 30-79 with hypertension (age-standardized estimate)_Male	Drug use disorders_Female	-0.813007
Prevalence of undiagnosed (unaware) for hypertension among adults aged 30-79 with hypertension (age-standardized estimate)_Male	Drug use disorders_Male	-0.818166
Prevalence of undiagnosed (unaware) for hypertension among adults aged 30-79 with hypertension (age-standardized estimate)_Male	Opioid use disorders_Female	-0.818106
Prevalence of undiagnosed (unaware) for hypertension among adults aged 30-79 with hypertension (age-standardized estimate)_Male	Opioid use disorders_Male	-0.821184
Prevalence of undiagnosed (unaware) for hypertension among adults aged 30-79 with hypertension (age-standardized estimate)_Male	Alcohol-related diseases_Female	0.329438
Prevalence of undiagnosed (unaware) for hypertension among adults aged 30-79 with hypertension (age-standardized estimate)_Male	Alcohol-related diseases_Male	0.368743
Prevalence of undiagnosed (unaware) for hypertension among adults aged 30-79 with hypertension (crude estimate)_Female	Prevalence of undiagnosed (unaware) for hypertension among adults aged 30-79 with hypertension (crude estimate)_Male	0.744396
Prevalence of undiagnosed (unaware) for hypertension among adults aged 30-79 with hypertension (crude estimate)_Female	Prevalence of insufficient physical activity among adults aged 18+ years (age-standardized estimate) (%) Male	-0.214785
Prevalence of undiagnosed (unaware) for hypertension among adults aged 30-79 with hypertension (crude estimate)_Female	Prevalence of insufficient physical activity among adults aged 18+ years (age-standardized estimate) (%) Female	0.255386
Prevalence of undiagnosed (unaware) for hypertension among adults aged 30-79 with hypertension (crude estimate)_Female	Overweight Prevalence - Female	-0.313646
Prevalence of undiagnosed (unaware) for hypertension among adults aged 30-79 with hypertension (crude estimate)_Female	Overweight Prevalence - Male	-0.510067
Prevalence of undiagnosed (unaware) for hypertension among adults aged 30-79 with hypertension (crude estimate)_Female	Men_Mean HDL cholesterol (mmol/L)	0.0246354
Prevalence of undiagnosed (unaware) for hypertension among adults aged 30-79 with hypertension (crude estimate)_Female	Men_Mean Total cholesterol (mmol/L)	0.193794
Prevalence of undiagnosed (unaware) for hypertension among adults aged 30-79 with hypertension (crude estimate)_Female	Men_Mean non-HDL cholesterol (mmol/L)	0.390788
Prevalence of undiagnosed (unaware) for hypertension among adults aged 30-79 with hypertension (crude estimate)_Female	Men_Total-to-HDL cholestrol ratio	-0.014173
Prevalence of undiagnosed (unaware) for hypertension among adults aged 30-79 with hypertension (crude estimate)_Female	Women_Mean HDL cholesterol (mmol/L)	-0.240754
Prevalence of undiagnosed (unaware) for hypertension among adults aged 30-79 with hypertension (crude estimate)_Female	Women_Mean Total cholesterol (mmol/L)	0.309575
Prevalence of undiagnosed (unaware) for hypertension among adults aged 30-79 with hypertension (crude estimate)_Female	Women_Mean non-HDL cholesterol (mmol/L)	0.442779
Prevalence of undiagnosed (unaware) for hypertension among adults aged 30-79 with hypertension (crude estimate)_Female	Women_Total-to-HDL cholestrol ratio	0.245721
Prevalence of undiagnosed (unaware) for hypertension among adults aged 30-79 with hypertension (crude estimate)_Female	Acute glomerulonephritis_Female_Deaths	0.618115
Prevalence of undiagnosed (unaware) for hypertension among adults aged 30-79 with hypertension (crude estimate)_Female	Acute glomerulonephritis_Female_Years of Life Lost (YLLs)	0.629627
Prevalence of undiagnosed (unaware) for hypertension among adults aged 30-79 with hypertension (crude estimate)_Female	Acute glomerulonephritis_Male_Deaths	0.526458
Prevalence of undiagnosed (unaware) for hypertension among adults aged 30-79 with hypertension (crude estimate)_Female	Acute glomerulonephritis_Male_Years of Life Lost (YLLs)	0.568875
Prevalence of undiagnosed (unaware) for hypertension among adults aged 30-79 with hypertension (crude estimate)_Female	Chronic kidney disease due to diabetes_Female_Deaths	0.590247
Prevalence of undiagnosed (unaware) for hypertension among adults aged 30-79 with hypertension (crude estimate)_Female	Chronic kidney disease due to diabetes_Female_Years of Life Lost (YLLs)	0.620299
Prevalence of undiagnosed (unaware) for hypertension among adults aged 30-79 with hypertension (crude estimate)_Female	Chronic kidney disease due to diabetes_Male_Deaths	0.491932
Prevalence of undiagnosed (unaware) for hypertension among adults aged 30-79 with hypertension (crude estimate)_Female	Chronic kidney disease due to diabetes_Male_Years of Life Lost (YLLs)	0.536835
Prevalence of undiagnosed (unaware) for hypertension among adults aged 30-79 with hypertension (crude estimate)_Female	Kidney diseases_Female_Deaths	0.562736
Prevalence of undiagnosed (unaware) for hypertension among adults aged 30-79 with hypertension (crude estimate)_Female	Kidney diseases_Female_Years of Life Lost (YLLs)	0.626869
Prevalence of undiagnosed (unaware) for hypertension among adults aged 30-79 with hypertension (crude estimate)_Female	Kidney diseases_Male_Deaths	0.505403
Prevalence of undiagnosed (unaware) for hypertension among adults aged 30-79 with hypertension (crude estimate)_Female	Kidney diseases_Male_Years of Life Lost (YLLs)	0.544124
Prevalence of undiagnosed (unaware) for hypertension among adults aged 30-79 with hypertension (crude estimate)_Female	Other chronic kidney disease_Female_Deaths	0.487998
Prevalence of undiagnosed (unaware) for hypertension among adults aged 30-79 with hypertension (crude estimate)_Female	Other chronic kidney disease_Female_Years of Life Lost (YLLs)	0.581227
Prevalence of undiagnosed (unaware) for hypertension among adults aged 30-79 with hypertension (crude estimate)_Female	Other chronic kidney disease_Male_Deaths	0.493833
Prevalence of undiagnosed (unaware) for hypertension among adults aged 30-79 with hypertension (crude estimate)_Female	Other chronic kidney disease_Male_Years of Life Lost (YLLs)	0.52826
Prevalence of undiagnosed (unaware) for hypertension among adults aged 30-79 with hypertension (crude estimate)_Female	Cocaine use disorders_Female	-0.303174
Prevalence of undiagnosed (unaware) for hypertension among adults aged 30-79 with hypertension (crude estimate)_Female	Cocaine use disorders_Male	-0.254118
Prevalence of undiagnosed (unaware) for hypertension among adults aged 30-79 with hypertension (crude estimate)_Female	Drug use disorders_Female	-0.317378
Prevalence of undiagnosed (unaware) for hypertension among adults aged 30-79 with hypertension (crude estimate)_Female	Drug use disorders_Male	-0.302694
Prevalence of undiagnosed (unaware) for hypertension among adults aged 30-79 with hypertension (crude estimate)_Female	Opioid use disorders_Female	-0.324923
Prevalence of undiagnosed (unaware) for hypertension among adults aged 30-79 with hypertension (crude estimate)_Female	Opioid use disorders_Male	-0.310169
Prevalence of undiagnosed (unaware) for hypertension among adults aged 30-79 with hypertension (crude estimate)_Female	Alcohol-related diseases_Female	0.526544
Prevalence of undiagnosed (unaware) for hypertension among adults aged 30-79 with hypertension (crude estimate)_Female	Alcohol-related diseases_Male	0.537553
Prevalence of undiagnosed (unaware) for hypertension among adults aged 30-79 with hypertension (crude estimate)_Male	Prevalence of insufficient physical activity among adults aged 18+ years (age-standardized estimate) (%) Male	-0.0911324
Prevalence of undiagnosed (unaware) for hypertension among adults aged 30-79 with hypertension (crude estimate)_Male	Prevalence of insufficient physical activity among adults aged 18+ years (age-standardized estimate) (%) Female	0.127851
Prevalence of undiagnosed (unaware) for hypertension among adults aged 30-79 with hypertension (crude estimate)_Male	Overweight Prevalence - Female	-0.0199833
Prevalence of undiagnosed (unaware) for hypertension among adults aged 30-79 with hypertension (crude estimate)_Male	Overweight Prevalence - Male	-0.657787
Prevalence of undiagnosed (unaware) for hypertension among adults aged 30-79 with hypertension (crude estimate)_Male	Men_Mean HDL cholesterol (mmol/L)	-0.322104
Prevalence of undiagnosed (unaware) for hypertension among adults aged 30-79 with hypertension (crude estimate)_Male	Men_Mean Total cholesterol (mmol/L)	-0.202278
Prevalence of undiagnosed (unaware) for hypertension among adults aged 30-79 with hypertension (crude estimate)_Male	Men_Mean non-HDL cholesterol (mmol/L)	0.238928
Prevalence of undiagnosed (unaware) for hypertension among adults aged 30-79 with hypertension (crude estimate)_Male	Men_Total-to-HDL cholestrol ratio	0.227088
Prevalence of undiagnosed (unaware) for hypertension among adults aged 30-79 with hypertension (crude estimate)_Male	Women_Mean HDL cholesterol (mmol/L)	-0.628168
Prevalence of undiagnosed (unaware) for hypertension among adults aged 30-79 with hypertension (crude estimate)_Male	Women_Mean Total cholesterol (mmol/L)	0.118868
Prevalence of undiagnosed (unaware) for hypertension among adults aged 30-79 with hypertension (crude estimate)_Male	Women_Mean non-HDL cholesterol (mmol/L)	0.57549
Prevalence of undiagnosed (unaware) for hypertension among adults aged 30-79 with hypertension (crude estimate)_Male	Women_Total-to-HDL cholestrol ratio	0.609678
Prevalence of undiagnosed (unaware) for hypertension among adults aged 30-79 with hypertension (crude estimate)_Male	Acute glomerulonephritis_Female_Deaths	0.527459
Prevalence of undiagnosed (unaware) for hypertension among adults aged 30-79 with hypertension (crude estimate)_Male	Acute glomerulonephritis_Female_Years of Life Lost (YLLs)	0.584287
Prevalence of undiagnosed (unaware) for hypertension among adults aged 30-79 with hypertension (crude estimate)_Male	Acute glomerulonephritis_Male_Deaths	0.292927
Prevalence of undiagnosed (unaware) for hypertension among adults aged 30-79 with hypertension (crude estimate)_Male	Acute glomerulonephritis_Male_Years of Life Lost (YLLs)	0.372339
Prevalence of undiagnosed (unaware) for hypertension among adults aged 30-79 with hypertension (crude estimate)_Male	Chronic kidney disease due to diabetes_Female_Deaths	0.713785
Prevalence of undiagnosed (unaware) for hypertension among adults aged 30-79 with hypertension (crude estimate)_Male	Chronic kidney disease due to diabetes_Female_Years of Life Lost (YLLs)	0.731476
Prevalence of undiagnosed (unaware) for hypertension among adults aged 30-79 with hypertension (crude estimate)_Male	Chronic kidney disease due to diabetes_Male_Deaths	0.59439
Prevalence of undiagnosed (unaware) for hypertension among adults aged 30-79 with hypertension (crude estimate)_Male	Chronic kidney disease due to diabetes_Male_Years of Life Lost (YLLs)	0.635491
Prevalence of undiagnosed (unaware) for hypertension among adults aged 30-79 with hypertension (crude estimate)_Male	Kidney diseases_Female_Deaths	0.680557
Prevalence of undiagnosed (unaware) for hypertension among adults aged 30-79 with hypertension (crude estimate)_Male	Kidney diseases_Female_Years of Life Lost (YLLs)	0.743855
Prevalence of undiagnosed (unaware) for hypertension among adults aged 30-79 with hypertension (crude estimate)_Male	Kidney diseases_Male_Deaths	0.59585
Prevalence of undiagnosed (unaware) for hypertension among adults aged 30-79 with hypertension (crude estimate)_Male	Kidney diseases_Male_Years of Life Lost (YLLs)	0.635201
Prevalence of undiagnosed (unaware) for hypertension among adults aged 30-79 with hypertension (crude estimate)_Male	Other chronic kidney disease_Female_Deaths	0.591811
Prevalence of undiagnosed (unaware) for hypertension among adults aged 30-79 with hypertension (crude estimate)_Male	Other chronic kidney disease_Female_Years of Life Lost (YLLs)	0.693943
Prevalence of undiagnosed (unaware) for hypertension among adults aged 30-79 with hypertension (crude estimate)_Male	Other chronic kidney disease_Male_Deaths	0.57533
Prevalence of undiagnosed (unaware) for hypertension among adults aged 30-79 with hypertension (crude estimate)_Male	Other chronic kidney disease_Male_Years of Life Lost (YLLs)	0.613876
Prevalence of undiagnosed (unaware) for hypertension among adults aged 30-79 with hypertension (crude estimate)_Male	Cocaine use disorders_Female	-0.776216
Prevalence of undiagnosed (unaware) for hypertension among adults aged 30-79 with hypertension (crude estimate)_Male	Cocaine use disorders_Male	-0.741297
Prevalence of undiagnosed (unaware) for hypertension among adults aged 30-79 with hypertension (crude estimate)_Male	Drug use disorders_Female	-0.790961
Prevalence of undiagnosed (unaware) for hypertension among adults aged 30-79 with hypertension (crude estimate)_Male	Drug use disorders_Male	-0.795532
Prevalence of undiagnosed (unaware) for hypertension among adults aged 30-79 with hypertension (crude estimate)_Male	Opioid use disorders_Female	-0.796393
Prevalence of undiagnosed (unaware) for hypertension among adults aged 30-79 with hypertension (crude estimate)_Male	Opioid use disorders_Male	-0.798528
Prevalence of undiagnosed (unaware) for hypertension among adults aged 30-79 with hypertension (crude estimate)_Male	Alcohol-related diseases_Female	0.392439
Prevalence of undiagnosed (unaware) for hypertension among adults aged 30-79 with hypertension (crude estimate)_Male	Alcohol-related diseases_Male	0.431659
Prevalence of insufficient physical activity among adults aged 18+ years (age-standardized estimate) (%) Male	Prevalence of insufficient physical activity among adults aged 18+ years (age-standardized estimate) (%) Female	0.677031
Prevalence of insufficient physical activity among adults aged 18+ years (age-standardized estimate) (%) Male	Overweight Prevalence - Female	0.170506
Prevalence of insufficient physical activity among adults aged 18+ years (age-standardized estimate) (%) Male	Overweight Prevalence - Male	0.245655
Prevalence of insufficient physical activity among adults aged 18+ years (age-standardized estimate) (%) Male	Men_Mean HDL cholesterol (mmol/L)	-0.0980689
Prevalence of insufficient physical activity among adults aged 18+ years (age-standardized estimate) (%) Male	Men_Mean Total cholesterol (mmol/L)	-0.0512623
Prevalence of insufficient physical activity among adults aged 18+ years (age-standardized estimate) (%) Male	Men_Mean non-HDL cholesterol (mmol/L)	-0.0968472
Prevalence of insufficient physical activity among adults aged 18+ years (age-standardized estimate) (%) Male	Men_Total-to-HDL cholestrol ratio	0.126669
Prevalence of insufficient physical activity among adults aged 18+ years (age-standardized estimate) (%) Male	Women_Mean HDL cholesterol (mmol/L)	0.0257808
Prevalence of insufficient physical activity among adults aged 18+ years (age-standardized estimate) (%) Male	Women_Mean Total cholesterol (mmol/L)	-0.0381225
Prevalence of insufficient physical activity among adults aged 18+ years (age-standardized estimate) (%) Male	Women_Mean non-HDL cholesterol (mmol/L)	-0.15102
Prevalence of insufficient physical activity among adults aged 18+ years (age-standardized estimate) (%) Male	Women_Total-to-HDL cholestrol ratio	-0.0226651
Prevalence of insufficient physical activity among adults aged 18+ years (age-standardized estimate) (%) Male	Acute glomerulonephritis_Female_Deaths	-0.234692
Prevalence of insufficient physical activity among adults aged 18+ years (age-standardized estimate) (%) Male	Acute glomerulonephritis_Female_Years of Life Lost (YLLs)	-0.285507
Prevalence of insufficient physical activity among adults aged 18+ years (age-standardized estimate) (%) Male	Acute glomerulonephritis_Male_Deaths	-0.182249
Prevalence of insufficient physical activity among adults aged 18+ years (age-standardized estimate) (%) Male	Acute glomerulonephritis_Male_Years of Life Lost (YLLs)	-0.223322
Prevalence of insufficient physical activity among adults aged 18+ years (age-standardized estimate) (%) Male	Chronic kidney disease due to diabetes_Female_Deaths	-0.102783
Prevalence of insufficient physical activity among adults aged 18+ years (age-standardized estimate) (%) Male	Chronic kidney disease due to diabetes_Female_Years of Life Lost (YLLs)	-0.138179
Prevalence of insufficient physical activity among adults aged 18+ years (age-standardized estimate) (%) Male	Chronic kidney disease due to diabetes_Male_Deaths	-0.00259788
Prevalence of insufficient physical activity among adults aged 18+ years (age-standardized estimate) (%) Male	Chronic kidney disease due to diabetes_Male_Years of Life Lost (YLLs)	-0.059641
Prevalence of insufficient physical activity among adults aged 18+ years (age-standardized estimate) (%) Male	Kidney diseases_Female_Deaths	-0.0216454
Prevalence of insufficient physical activity among adults aged 18+ years (age-standardized estimate) (%) Male	Kidney diseases_Female_Years of Life Lost (YLLs)	-0.115403
Prevalence of insufficient physical activity among adults aged 18+ years (age-standardized estimate) (%) Male	Kidney diseases_Male_Deaths	0.0456428
Prevalence of insufficient physical activity among adults aged 18+ years (age-standardized estimate) (%) Male	Kidney diseases_Male_Years of Life Lost (YLLs)	-0.0225474
Prevalence of insufficient physical activity among adults aged 18+ years (age-standardized estimate) (%) Male	Other chronic kidney disease_Female_Deaths	0.0285495
Prevalence of insufficient physical activity among adults aged 18+ years (age-standardized estimate) (%) Male	Other chronic kidney disease_Female_Years of Life Lost (YLLs)	-0.0923146
Prevalence of insufficient physical activity among adults aged 18+ years (age-standardized estimate) (%) Male	Other chronic kidney disease_Male_Deaths	0.0730192
Prevalence of insufficient physical activity among adults aged 18+ years (age-standardized estimate) (%) Male	Other chronic kidney disease_Male_Years of Life Lost (YLLs)	-0.0010468
Prevalence of insufficient physical activity among adults aged 18+ years (age-standardized estimate) (%) Male	Cocaine use disorders_Female	-0.0466771
Prevalence of insufficient physical activity among adults aged 18+ years (age-standardized estimate) (%) Male	Cocaine use disorders_Male	-0.0398812
Prevalence of insufficient physical activity among adults aged 18+ years (age-standardized estimate) (%) Male	Drug use disorders_Female	-0.0463718
Prevalence of insufficient physical activity among adults aged 18+ years (age-standardized estimate) (%) Male	Drug use disorders_Male	-0.0771525
Prevalence of insufficient physical activity among adults aged 18+ years (age-standardized estimate) (%) Male	Opioid use disorders_Female	-0.04173
Prevalence of insufficient physical activity among adults aged 18+ years (age-standardized estimate) (%) Male	Opioid use disorders_Male	-0.078616
Prevalence of insufficient physical activity among adults aged 18+ years (age-standardized estimate) (%) Male	Alcohol-related diseases_Female	-0.360268
Prevalence of insufficient physical activity among adults aged 18+ years (age-standardized estimate) (%) Male	Alcohol-related diseases_Male	-0.354504
Prevalence of insufficient physical activity among adults aged 18+ years (age-standardized estimate) (%) Female	Overweight Prevalence - Female	0.217656
Prevalence of insufficient physical activity among adults aged 18+ years (age-standardized estimate) (%) Female	Overweight Prevalence - Male	0.238413
Prevalence of insufficient physical activity among adults aged 18+ years (age-standardized estimate) (%) Female	Men_Mean HDL cholesterol (mmol/L)	-0.240045
Prevalence of insufficient physical activity among adults aged 18+ years (age-standardized estimate) (%) Female	Men_Mean Total cholesterol (mmol/L)	0.0487114
Prevalence of insufficient physical activity among adults aged 18+ years (age-standardized estimate) (%) Female	Men_Mean non-HDL cholesterol (mmol/L)	0.0496774
Prevalence of insufficient physical activity among adults aged 18+ years (age-standardized estimate) (%) Female	Men_Total-to-HDL cholestrol ratio	0.348696
Prevalence of insufficient physical activity among adults aged 18+ years (age-standardized estimate) (%) Female	Women_Mean HDL cholesterol (mmol/L)	-0.203693
Prevalence of insufficient physical activity among adults aged 18+ years (age-standardized estimate) (%) Female	Women_Mean Total cholesterol (mmol/L)	0.0265329
Prevalence of insufficient physical activity among adults aged 18+ years (age-standardized estimate) (%) Female	Women_Mean non-HDL cholesterol (mmol/L)	0.0314577
Prevalence of insufficient physical activity among adults aged 18+ years (age-standardized estimate) (%) Female	Women_Total-to-HDL cholestrol ratio	0.221128
Prevalence of insufficient physical activity among adults aged 18+ years (age-standardized estimate) (%) Female	Acute glomerulonephritis_Female_Deaths	-0.0472506
Prevalence of insufficient physical activity among adults aged 18+ years (age-standardized estimate) (%) Female	Acute glomerulonephritis_Female_Years of Life Lost (YLLs)	-0.0720585
Prevalence of insufficient physical activity among adults aged 18+ years (age-standardized estimate) (%) Female	Acute glomerulonephritis_Male_Deaths	0.0931405
Prevalence of insufficient physical activity among adults aged 18+ years (age-standardized estimate) (%) Female	Acute glomerulonephritis_Male_Years of Life Lost (YLLs)	0.053424
Prevalence of insufficient physical activity among adults aged 18+ years (age-standardized estimate) (%) Female	Chronic kidney disease due to diabetes_Female_Deaths	0.14912
Prevalence of insufficient physical activity among adults aged 18+ years (age-standardized estimate) (%) Female	Chronic kidney disease due to diabetes_Female_Years of Life Lost (YLLs)	0.0993783
Prevalence of insufficient physical activity among adults aged 18+ years (age-standardized estimate) (%) Female	Chronic kidney disease due to diabetes_Male_Deaths	0.205016
Prevalence of insufficient physical activity among adults aged 18+ years (age-standardized estimate) (%) Female	Chronic kidney disease due to diabetes_Male_Years of Life Lost (YLLs)	0.16285
Prevalence of insufficient physical activity among adults aged 18+ years (age-standardized estimate) (%) Female	Kidney diseases_Female_Deaths	0.174069
Prevalence of insufficient physical activity among adults aged 18+ years (age-standardized estimate) (%) Female	Kidney diseases_Female_Years of Life Lost (YLLs)	0.116045
Prevalence of insufficient physical activity among adults aged 18+ years (age-standardized estimate) (%) Female	Kidney diseases_Male_Deaths	0.227666
Prevalence of insufficient physical activity among adults aged 18+ years (age-standardized estimate) (%) Female	Kidney diseases_Male_Years of Life Lost (YLLs)	0.18026
Prevalence of insufficient physical activity among adults aged 18+ years (age-standardized estimate) (%) Female	Other chronic kidney disease_Female_Deaths	0.171825
Prevalence of insufficient physical activity among adults aged 18+ years (age-standardized estimate) (%) Female	Other chronic kidney disease_Female_Years of Life Lost (YLLs)	0.117933
Prevalence of insufficient physical activity among adults aged 18+ years (age-standardized estimate) (%) Female	Other chronic kidney disease_Male_Deaths	0.232766
Prevalence of insufficient physical activity among adults aged 18+ years (age-standardized estimate) (%) Female	Other chronic kidney disease_Male_Years of Life Lost (YLLs)	0.183703
Prevalence of insufficient physical activity among adults aged 18+ years (age-standardized estimate) (%) Female	Cocaine use disorders_Female	-0.195466
Prevalence of insufficient physical activity among adults aged 18+ years (age-standardized estimate) (%) Female	Cocaine use disorders_Male	-0.154651
Prevalence of insufficient physical activity among adults aged 18+ years (age-standardized estimate) (%) Female	Drug use disorders_Female	-0.202605
Prevalence of insufficient physical activity among adults aged 18+ years (age-standardized estimate) (%) Female	Drug use disorders_Male	-0.21195
Prevalence of insufficient physical activity among adults aged 18+ years (age-standardized estimate) (%) Female	Opioid use disorders_Female	-0.199735
Prevalence of insufficient physical activity among adults aged 18+ years (age-standardized estimate) (%) Female	Opioid use disorders_Male	-0.212103
Prevalence of insufficient physical activity among adults aged 18+ years (age-standardized estimate) (%) Female	Alcohol-related diseases_Female	-0.245992
Prevalence of insufficient physical activity among adults aged 18+ years (age-standardized estimate) (%) Female	Alcohol-related diseases_Male	-0.111359
Overweight Prevalence - Female	Overweight Prevalence - Male	0.586144
Overweight Prevalence - Female	Men_Mean HDL cholesterol (mmol/L)	-0.220137
Overweight Prevalence - Female	Men_Mean Total cholesterol (mmol/L)	-0.259686
Overweight Prevalence - Female	Men_Mean non-HDL cholesterol (mmol/L)	-0.109703
Overweight Prevalence - Female	Men_Total-to-HDL cholestrol ratio	0.164088
Overweight Prevalence - Female	Women_Mean HDL cholesterol (mmol/L)	-0.255997
Overweight Prevalence - Female	Women_Mean Total cholesterol (mmol/L)	-0.147951
Overweight Prevalence - Female	Women_Mean non-HDL cholesterol (mmol/L)	0.0708648
Overweight Prevalence - Female	Women_Total-to-HDL cholestrol ratio	0.238646
Overweight Prevalence - Female	Acute glomerulonephritis_Female_Deaths	-0.230646
Overweight Prevalence - Female	Acute glomerulonephritis_Female_Years of Life Lost (YLLs)	-0.227288
Overweight Prevalence - Female	Acute glomerulonephritis_Male_Deaths	-0.306337
Overweight Prevalence - Female	Acute glomerulonephritis_Male_Years of Life Lost (YLLs)	-0.357742
Overweight Prevalence - Female	Chronic kidney disease due to diabetes_Female_Deaths	0.0848989
Overweight Prevalence - Female	Chronic kidney disease due to diabetes_Female_Years of Life Lost (YLLs)	6.27319e-05
Overweight Prevalence - Female	Chronic kidney disease due to diabetes_Male_Deaths	0.0782608
Overweight Prevalence - Female	Chronic kidney disease due to diabetes_Male_Years of Life Lost (YLLs)	0.057924
Overweight Prevalence - Female	Kidney diseases_Female_Deaths	0.0323228
Overweight Prevalence - Female	Kidney diseases_Female_Years of Life Lost (YLLs)	-0.036674
Overweight Prevalence - Female	Kidney diseases_Male_Deaths	0.0408427
Overweight Prevalence - Female	Kidney diseases_Male_Years of Life Lost (YLLs)	0.018758
Overweight Prevalence - Female	Other chronic kidney disease_Female_Deaths	0.000834129
Overweight Prevalence - Female	Other chronic kidney disease_Female_Years of Life Lost (YLLs)	-0.051315
Overweight Prevalence - Female	Other chronic kidney disease_Male_Deaths	0.0191118
Overweight Prevalence - Female	Other chronic kidney disease_Male_Years of Life Lost (YLLs)	-0.000118281
Overweight Prevalence - Female	Cocaine use disorders_Female	-0.0963585
Overweight Prevalence - Female	Cocaine use disorders_Male	-0.198858
Overweight Prevalence - Female	Drug use disorders_Female	-0.108954
Overweight Prevalence - Female	Drug use disorders_Male	-0.157232
Overweight Prevalence - Female	Opioid use disorders_Female	-0.104546
Overweight Prevalence - Female	Opioid use disorders_Male	-0.142076
Overweight Prevalence - Female	Alcohol-related diseases_Female	-0.495595
Overweight Prevalence - Female	Alcohol-related diseases_Male	-0.312406
Overweight Prevalence - Male	Men_Mean HDL cholesterol (mmol/L)	0.204308
Overweight Prevalence - Male	Men_Mean Total cholesterol (mmol/L)	0.125748
Overweight Prevalence - Male	Men_Mean non-HDL cholesterol (mmol/L)	-0.195175
Overweight Prevalence - Male	Men_Total-to-HDL cholestrol ratio	-0.15161
Overweight Prevalence - Male	Women_Mean HDL cholesterol (mmol/L)	0.420276
Overweight Prevalence - Male	Women_Mean Total cholesterol (mmol/L)	-0.122455
Overweight Prevalence - Male	Women_Mean non-HDL cholesterol (mmol/L)	-0.45987
Overweight Prevalence - Male	Women_Total-to-HDL cholestrol ratio	-0.432822
Overweight Prevalence - Male	Acute glomerulonephritis_Female_Deaths	-0.272846
Overweight Prevalence - Male	Acute glomerulonephritis_Female_Years of Life Lost (YLLs)	-0.342879
Overweight Prevalence - Male	Acute glomerulonephritis_Male_Deaths	-0.220395
Overweight Prevalence - Male	Acute glomerulonephritis_Male_Years of Life Lost (YLLs)	-0.320338
Overweight Prevalence - Male	Chronic kidney disease due to diabetes_Female_Deaths	-0.451218
Overweight Prevalence - Male	Chronic kidney disease due to diabetes_Female_Years of Life Lost (YLLs)	-0.507298
Overweight Prevalence - Male	Chronic kidney disease due to diabetes_Male_Deaths	-0.391297
Overweight Prevalence - Male	Chronic kidney disease due to diabetes_Male_Years of Life Lost (YLLs)	-0.405516
Overweight Prevalence - Male	Kidney diseases_Female_Deaths	-0.4066
Overweight Prevalence - Male	Kidney diseases_Female_Years of Life Lost (YLLs)	-0.498787
Overweight Prevalence - Male	Kidney diseases_Male_Deaths	-0.370879
Overweight Prevalence - Male	Kidney diseases_Male_Years of Life Lost (YLLs)	-0.384236
Overweight Prevalence - Male	Other chronic kidney disease_Female_Deaths	-0.339732
Overweight Prevalence - Male	Other chronic kidney disease_Female_Years of Life Lost (YLLs)	-0.45688
Overweight Prevalence - Male	Other chronic kidney disease_Male_Deaths	-0.345522
Overweight Prevalence - Male	Other chronic kidney disease_Male_Years of Life Lost (YLLs)	-0.359682
Overweight Prevalence - Male	Cocaine use disorders_Female	0.513795
Overweight Prevalence - Male	Cocaine use disorders_Male	0.443347
Overweight Prevalence - Male	Drug use disorders_Female	0.516521
Overweight Prevalence - Male	Drug use disorders_Male	0.485669
Overweight Prevalence - Male	Opioid use disorders_Female	0.521697
Overweight Prevalence - Male	Opioid use disorders_Male	0.49078
Overweight Prevalence - Male	Alcohol-related diseases_Female	-0.482866
Overweight Prevalence - Male	Alcohol-related diseases_Male	-0.362812
Men_Mean HDL cholesterol (mmol/L)	Men_Mean Total cholesterol (mmol/L)	0.769549
Men_Mean HDL cholesterol (mmol/L)	Men_Mean non-HDL cholesterol (mmol/L)	0.394481
Men_Mean HDL cholesterol (mmol/L)	Men_Total-to-HDL cholestrol ratio	-0.938703
Men_Mean HDL cholesterol (mmol/L)	Women_Mean HDL cholesterol (mmol/L)	0.890498
Men_Mean HDL cholesterol (mmol/L)	Women_Mean Total cholesterol (mmol/L)	0.689961
Men_Mean HDL cholesterol (mmol/L)	Women_Mean non-HDL cholesterol (mmol/L)	-0.0489079
Men_Mean HDL cholesterol (mmol/L)	Women_Total-to-HDL cholestrol ratio	-0.836114
Men_Mean HDL cholesterol (mmol/L)	Acute glomerulonephritis_Female_Deaths	0.0391563
Men_Mean HDL cholesterol (mmol/L)	Acute glomerulonephritis_Female_Years of Life Lost (YLLs)	0.0178118
Men_Mean HDL cholesterol (mmol/L)	Acute glomerulonephritis_Male_Deaths	0.122571
Men_Mean HDL cholesterol (mmol/L)	Acute glomerulonephritis_Male_Years of Life Lost (YLLs)	0.102651
Men_Mean HDL cholesterol (mmol/L)	Chronic kidney disease due to diabetes_Female_Deaths	-0.196386
Men_Mean HDL cholesterol (mmol/L)	Chronic kidney disease due to diabetes_Female_Years of Life Lost (YLLs)	-0.117948
Men_Mean HDL cholesterol (mmol/L)	Chronic kidney disease due to diabetes_Male_Deaths	-0.209689
Men_Mean HDL cholesterol (mmol/L)	Chronic kidney disease due to diabetes_Male_Years of Life Lost (YLLs)	-0.143624
Men_Mean HDL cholesterol (mmol/L)	Kidney diseases_Female_Deaths	-0.220288
Men_Mean HDL cholesterol (mmol/L)	Kidney diseases_Female_Years of Life Lost (YLLs)	-0.180484
Men_Mean HDL cholesterol (mmol/L)	Kidney diseases_Male_Deaths	-0.230762
Men_Mean HDL cholesterol (mmol/L)	Kidney diseases_Male_Years of Life Lost (YLLs)	-0.181505
Men_Mean HDL cholesterol (mmol/L)	Other chronic kidney disease_Female_Deaths	-0.212912
Men_Mean HDL cholesterol (mmol/L)	Other chronic kidney disease_Female_Years of Life Lost (YLLs)	-0.201936
Men_Mean HDL cholesterol (mmol/L)	Other chronic kidney disease_Male_Deaths	-0.235837
Men_Mean HDL cholesterol (mmol/L)	Other chronic kidney disease_Male_Years of Life Lost (YLLs)	-0.196611
Men_Mean HDL cholesterol (mmol/L)	Cocaine use disorders_Female	0.528648
Men_Mean HDL cholesterol (mmol/L)	Cocaine use disorders_Male	0.507119
Men_Mean HDL cholesterol (mmol/L)	Drug use disorders_Female	0.545837
Men_Mean HDL cholesterol (mmol/L)	Drug use disorders_Male	0.585627
Men_Mean HDL cholesterol (mmol/L)	Opioid use disorders_Female	0.550918
Men_Mean HDL cholesterol (mmol/L)	Opioid use disorders_Male	0.592239
Men_Mean HDL cholesterol (mmol/L)	Alcohol-related diseases_Female	0.11012
Men_Mean HDL cholesterol (mmol/L)	Alcohol-related diseases_Male	0.0368189
Men_Mean Total cholesterol (mmol/L)	Men_Mean non-HDL cholesterol (mmol/L)	0.788901
Men_Mean Total cholesterol (mmol/L)	Men_Total-to-HDL cholestrol ratio	-0.518779
Men_Mean Total cholesterol (mmol/L)	Women_Mean HDL cholesterol (mmol/L)	0.609245
Men_Mean Total cholesterol (mmol/L)	Women_Mean Total cholesterol (mmol/L)	0.897406
Men_Mean Total cholesterol (mmol/L)	Women_Mean non-HDL cholesterol (mmol/L)	0.326558
Men_Mean Total cholesterol (mmol/L)	Women_Total-to-HDL cholestrol ratio	-0.472361
Men_Mean Total cholesterol (mmol/L)	Acute glomerulonephritis_Female_Deaths	0.000490456
Men_Mean Total cholesterol (mmol/L)	Acute glomerulonephritis_Female_Years of Life Lost (YLLs)	-0.0537309
Men_Mean Total cholesterol (mmol/L)	Acute glomerulonephritis_Male_Deaths	0.402864
Men_Mean Total cholesterol (mmol/L)	Acute glomerulonephritis_Male_Years of Life Lost (YLLs)	0.4028
Men_Mean Total cholesterol (mmol/L)	Chronic kidney disease due to diabetes_Female_Deaths	0.0662284
Men_Mean Total cholesterol (mmol/L)	Chronic kidney disease due to diabetes_Female_Years of Life Lost (YLLs)	0.157792
Men_Mean Total cholesterol (mmol/L)	Chronic kidney disease due to diabetes_Male_Deaths	0.0792236
Men_Mean Total cholesterol (mmol/L)	Chronic kidney disease due to diabetes_Male_Years of Life Lost (YLLs)	0.156271
Men_Mean Total cholesterol (mmol/L)	Kidney diseases_Female_Deaths	0.0548258
Men_Mean Total cholesterol (mmol/L)	Kidney diseases_Female_Years of Life Lost (YLLs)	0.0728498
Men_Mean Total cholesterol (mmol/L)	Kidney diseases_Male_Deaths	0.0741049
Men_Mean Total cholesterol (mmol/L)	Kidney diseases_Male_Years of Life Lost (YLLs)	0.144234
Men_Mean Total cholesterol (mmol/L)	Other chronic kidney disease_Female_Deaths	0.042997
Men_Mean Total cholesterol (mmol/L)	Other chronic kidney disease_Female_Years of Life Lost (YLLs)	0.023171
Men_Mean Total cholesterol (mmol/L)	Other chronic kidney disease_Male_Deaths	0.0667786
Men_Mean Total cholesterol (mmol/L)	Other chronic kidney disease_Male_Years of Life Lost (YLLs)	0.131144
Men_Mean Total cholesterol (mmol/L)	Cocaine use disorders_Female	0.294383
Men_Mean Total cholesterol (mmol/L)	Cocaine use disorders_Male	0.241758
Men_Mean Total cholesterol (mmol/L)	Drug use disorders_Female	0.314299
Men_Mean Total cholesterol (mmol/L)	Drug use disorders_Male	0.35361
Men_Mean Total cholesterol (mmol/L)	Opioid use disorders_Female	0.317403
Men_Mean Total cholesterol (mmol/L)	Opioid use disorders_Male	0.369451
Men_Mean Total cholesterol (mmol/L)	Alcohol-related diseases_Female	0.324138
Men_Mean Total cholesterol (mmol/L)	Alcohol-related diseases_Male	0.301877
Men_Mean non-HDL cholesterol (mmol/L)	Men_Total-to-HDL cholestrol ratio	-0.16441
Men_Mean non-HDL cholesterol (mmol/L)	Women_Mean HDL cholesterol (mmol/L)	0.0603792
Men_Mean non-HDL cholesterol (mmol/L)	Women_Mean Total cholesterol (mmol/L)	0.899189
Men_Mean non-HDL cholesterol (mmol/L)	Women_Mean non-HDL cholesterol (mmol/L)	0.828064
Men_Mean non-HDL cholesterol (mmol/L)	Women_Total-to-HDL cholestrol ratio	0.0991851
Men_Mean non-HDL cholesterol (mmol/L)	Acute glomerulonephritis_Female_Deaths	-0.0438681
Men_Mean non-HDL cholesterol (mmol/L)	Acute glomerulonephritis_Female_Years of Life Lost (YLLs)	-0.0747359
Men_Mean non-HDL cholesterol (mmol/L)	Acute glomerulonephritis_Male_Deaths	0.292392
Men_Mean non-HDL cholesterol (mmol/L)	Acute glomerulonephritis_Male_Years of Life Lost (YLLs)	0.343607
Men_Mean non-HDL cholesterol (mmol/L)	Chronic kidney disease due to diabetes_Female_Deaths	0.41106
Men_Mean non-HDL cholesterol (mmol/L)	Chronic kidney disease due to diabetes_Female_Years of Life Lost (YLLs)	0.471319
Men_Mean non-HDL cholesterol (mmol/L)	Chronic kidney disease due to diabetes_Male_Deaths	0.399399
Men_Mean non-HDL cholesterol (mmol/L)	Chronic kidney disease due to diabetes_Male_Years of Life Lost (YLLs)	0.456103
Men_Mean non-HDL cholesterol (mmol/L)	Kidney diseases_Female_Deaths	0.305241
Men_Mean non-HDL cholesterol (mmol/L)	Kidney diseases_Female_Years of Life Lost (YLLs)	0.322344
Men_Mean non-HDL cholesterol (mmol/L)	Kidney diseases_Male_Deaths	0.361597
Men_Mean non-HDL cholesterol (mmol/L)	Kidney diseases_Male_Years of Life Lost (YLLs)	0.418687
Men_Mean non-HDL cholesterol (mmol/L)	Other chronic kidney disease_Female_Deaths	0.215527
Men_Mean non-HDL cholesterol (mmol/L)	Other chronic kidney disease_Female_Years of Life Lost (YLLs)	0.221904
Men_Mean non-HDL cholesterol (mmol/L)	Other chronic kidney disease_Male_Deaths	0.326105
Men_Mean non-HDL cholesterol (mmol/L)	Other chronic kidney disease_Male_Years of Life Lost (YLLs)	0.384505
Men_Mean non-HDL cholesterol (mmol/L)	Cocaine use disorders_Female	-0.148294
Men_Mean non-HDL cholesterol (mmol/L)	Cocaine use disorders_Male	-0.204994
Men_Mean non-HDL cholesterol (mmol/L)	Drug use disorders_Female	-0.135887
Men_Mean non-HDL cholesterol (mmol/L)	Drug use disorders_Male	-0.115019
Men_Mean non-HDL cholesterol (mmol/L)	Opioid use disorders_Female	-0.134798
Men_Mean non-HDL cholesterol (mmol/L)	Opioid use disorders_Male	-0.0923725
Men_Mean non-HDL cholesterol (mmol/L)	Alcohol-related diseases_Female	0.33736
Men_Mean non-HDL cholesterol (mmol/L)	Alcohol-related diseases_Male	0.340112
Men_Total-to-HDL cholestrol ratio	Women_Mean HDL cholesterol (mmol/L)	-0.835887
Men_Total-to-HDL cholestrol ratio	Women_Mean Total cholesterol (mmol/L)	-0.494425
Men_Total-to-HDL cholestrol ratio	Women_Mean non-HDL cholesterol (mmol/L)	0.170824
Men_Total-to-HDL cholestrol ratio	Women_Total-to-HDL cholestrol ratio	0.837202
Men_Total-to-HDL cholestrol ratio	Acute glomerulonephritis_Female_Deaths	-0.0922565
Men_Total-to-HDL cholestrol ratio	Acute glomerulonephritis_Female_Years of Life Lost (YLLs)	-0.0950217
Men_Total-to-HDL cholestrol ratio	Acute glomerulonephritis_Male_Deaths	0.000874139
Men_Total-to-HDL cholestrol ratio	Acute glomerulonephritis_Male_Years of Life Lost (YLLs)	0.0231477
Men_Total-to-HDL cholestrol ratio	Chronic kidney disease due to diabetes_Female_Deaths	0.203997
Men_Total-to-HDL cholestrol ratio	Chronic kidney disease due to diabetes_Female_Years of Life Lost (YLLs)	0.146506
Men_Total-to-HDL cholestrol ratio	Chronic kidney disease due to diabetes_Male_Deaths	0.226484
Men_Total-to-HDL cholestrol ratio	Chronic kidney disease due to diabetes_Male_Years of Life Lost (YLLs)	0.175551
Men_Total-to-HDL cholestrol ratio	Kidney diseases_Female_Deaths	0.239655
Men_Total-to-HDL cholestrol ratio	Kidney diseases_Female_Years of Life Lost (YLLs)	0.194747
Men_Total-to-HDL cholestrol ratio	Kidney diseases_Male_Deaths	0.250127
Men_Total-to-HDL cholestrol ratio	Kidney diseases_Male_Years of Life Lost (YLLs)	0.221193
Men_Total-to-HDL cholestrol ratio	Other chronic kidney disease_Female_Deaths	0.237514
Men_Total-to-HDL cholestrol ratio	Other chronic kidney disease_Female_Years of Life Lost (YLLs)	0.208456
Men_Total-to-HDL cholestrol ratio	Other chronic kidney disease_Male_Deaths	0.255478
Men_Total-to-HDL cholestrol ratio	Other chronic kidney disease_Male_Years of Life Lost (YLLs)	0.238409
Men_Total-to-HDL cholestrol ratio	Cocaine use disorders_Female	-0.478172
Men_Total-to-HDL cholestrol ratio	Cocaine use disorders_Male	-0.492651
Men_Total-to-HDL cholestrol ratio	Drug use disorders_Female	-0.490601
Men_Total-to-HDL cholestrol ratio	Drug use disorders_Male	-0.525032
Men_Total-to-HDL cholestrol ratio	Opioid use disorders_Female	-0.494905
Men_Total-to-HDL cholestrol ratio	Opioid use disorders_Male	-0.523728
Men_Total-to-HDL cholestrol ratio	Alcohol-related diseases_Female	-0.036262
Men_Total-to-HDL cholestrol ratio	Alcohol-related diseases_Male	0.0395556
Women_Mean HDL cholesterol (mmol/L)	Women_Mean Total cholesterol (mmol/L)	0.37908
Women_Mean HDL cholesterol (mmol/L)	Women_Mean non-HDL cholesterol (mmol/L)	-0.44991
Women_Mean HDL cholesterol (mmol/L)	Women_Total-to-HDL cholestrol ratio	-0.982698
Women_Mean HDL cholesterol (mmol/L)	Acute glomerulonephritis_Female_Deaths	-0.0343734
Women_Mean HDL cholesterol (mmol/L)	Acute glomerulonephritis_Female_Years of Life Lost (YLLs)	-0.0809335
Women_Mean HDL cholesterol (mmol/L)	Acute glomerulonephritis_Male_Deaths	0.0770214
Women_Mean HDL cholesterol (mmol/L)	Acute glomerulonephritis_Male_Years of Life Lost (YLLs)	0.0219568
Women_Mean HDL cholesterol (mmol/L)	Chronic kidney disease due to diabetes_Female_Deaths	-0.502359
Women_Mean HDL cholesterol (mmol/L)	Chronic kidney disease due to diabetes_Female_Years of Life Lost (YLLs)	-0.43209
Women_Mean HDL cholesterol (mmol/L)	Chronic kidney disease due to diabetes_Male_Deaths	-0.467393
Women_Mean HDL cholesterol (mmol/L)	Chronic kidney disease due to diabetes_Male_Years of Life Lost (YLLs)	-0.422156
Women_Mean HDL cholesterol (mmol/L)	Kidney diseases_Female_Deaths	-0.44086
Women_Mean HDL cholesterol (mmol/L)	Kidney diseases_Female_Years of Life Lost (YLLs)	-0.427724
Women_Mean HDL cholesterol (mmol/L)	Kidney diseases_Male_Deaths	-0.451834
Women_Mean HDL cholesterol (mmol/L)	Kidney diseases_Male_Years of Life Lost (YLLs)	-0.419187
Women_Mean HDL cholesterol (mmol/L)	Other chronic kidney disease_Female_Deaths	-0.362777
Women_Mean HDL cholesterol (mmol/L)	Other chronic kidney disease_Female_Years of Life Lost (YLLs)	-0.395709
Women_Mean HDL cholesterol (mmol/L)	Other chronic kidney disease_Male_Deaths	-0.427956
Women_Mean HDL cholesterol (mmol/L)	Other chronic kidney disease_Male_Years of Life Lost (YLLs)	-0.405315
Women_Mean HDL cholesterol (mmol/L)	Cocaine use disorders_Female	0.740726
Women_Mean HDL cholesterol (mmol/L)	Cocaine use disorders_Male	0.725687
Women_Mean HDL cholesterol (mmol/L)	Drug use disorders_Female	0.756555
Women_Mean HDL cholesterol (mmol/L)	Drug use disorders_Male	0.783764
Women_Mean HDL cholesterol (mmol/L)	Opioid use disorders_Female	0.760438
Women_Mean HDL cholesterol (mmol/L)	Opioid use disorders_Male	0.781309
Women_Mean HDL cholesterol (mmol/L)	Alcohol-related diseases_Female	-0.0119849
Women_Mean HDL cholesterol (mmol/L)	Alcohol-related diseases_Male	-0.105843
Women_Mean Total cholesterol (mmol/L)	Women_Mean non-HDL cholesterol (mmol/L)	0.619404
Women_Mean Total cholesterol (mmol/L)	Women_Total-to-HDL cholestrol ratio	-0.234964
Women_Mean Total cholesterol (mmol/L)	Acute glomerulonephritis_Female_Deaths	-0.0187515
Women_Mean Total cholesterol (mmol/L)	Acute glomerulonephritis_Female_Years of Life Lost (YLLs)	-0.0282999
Women_Mean Total cholesterol (mmol/L)	Acute glomerulonephritis_Male_Deaths	0.307807
Women_Mean Total cholesterol (mmol/L)	Acute glomerulonephritis_Male_Years of Life Lost (YLLs)	0.342595
Women_Mean Total cholesterol (mmol/L)	Chronic kidney disease due to diabetes_Female_Deaths	0.252973
Women_Mean Total cholesterol (mmol/L)	Chronic kidney disease due to diabetes_Female_Years of Life Lost (YLLs)	0.344106
Women_Mean Total cholesterol (mmol/L)	Chronic kidney disease due to diabetes_Male_Deaths	0.233633
Women_Mean Total cholesterol (mmol/L)	Chronic kidney disease due to diabetes_Male_Years of Life Lost (YLLs)	0.312577
Women_Mean Total cholesterol (mmol/L)	Kidney diseases_Female_Deaths	0.180756
Women_Mean Total cholesterol (mmol/L)	Kidney diseases_Female_Years of Life Lost (YLLs)	0.228892
Women_Mean Total cholesterol (mmol/L)	Kidney diseases_Male_Deaths	0.196531
Women_Mean Total cholesterol (mmol/L)	Kidney diseases_Male_Years of Life Lost (YLLs)	0.267887
Women_Mean Total cholesterol (mmol/L)	Other chronic kidney disease_Female_Deaths	0.122116
Women_Mean Total cholesterol (mmol/L)	Other chronic kidney disease_Female_Years of Life Lost (YLLs)	0.15226
Women_Mean Total cholesterol (mmol/L)	Other chronic kidney disease_Male_Deaths	0.16692
Women_Mean Total cholesterol (mmol/L)	Other chronic kidney disease_Male_Years of Life Lost (YLLs)	0.234377
Women_Mean Total cholesterol (mmol/L)	Cocaine use disorders_Female	-0.0117733
Women_Mean Total cholesterol (mmol/L)	Cocaine use disorders_Male	-0.0637834
Women_Mean Total cholesterol (mmol/L)	Drug use disorders_Female	0.00399322
Women_Mean Total cholesterol (mmol/L)	Drug use disorders_Male	0.0418694
Women_Mean Total cholesterol (mmol/L)	Opioid use disorders_Female	0.00819849
Women_Mean Total cholesterol (mmol/L)	Opioid use disorders_Male	0.0625442
Women_Mean Total cholesterol (mmol/L)	Alcohol-related diseases_Female	0.275574
Women_Mean Total cholesterol (mmol/L)	Alcohol-related diseases_Male	0.24724
Women_Mean non-HDL cholesterol (mmol/L)	Women_Total-to-HDL cholestrol ratio	0.574759
Women_Mean non-HDL cholesterol (mmol/L)	Acute glomerulonephritis_Female_Deaths	-0.0684895
Women_Mean non-HDL cholesterol (mmol/L)	Acute glomerulonephritis_Female_Years of Life Lost (YLLs)	-0.0438662
Women_Mean non-HDL cholesterol (mmol/L)	Acute glomerulonephritis_Male_Deaths	0.0844212
Women_Mean non-HDL cholesterol (mmol/L)	Acute glomerulonephritis_Male_Years of Life Lost (YLLs)	0.168733
Women_Mean non-HDL cholesterol (mmol/L)	Chronic kidney disease due to diabetes_Female_Deaths	0.595392
Women_Mean non-HDL cholesterol (mmol/L)	Chronic kidney disease due to diabetes_Female_Years of Life Lost (YLLs)	0.610134
Women_Mean non-HDL cholesterol (mmol/L)	Chronic kidney disease due to diabetes_Male_Deaths	0.548941
Women_Mean non-HDL cholesterol (mmol/L)	Chronic kidney disease due to diabetes_Male_Years of Life Lost (YLLs)	0.572297
Women_Mean non-HDL cholesterol (mmol/L)	Kidney diseases_Female_Deaths	0.425105
Women_Mean non-HDL cholesterol (mmol/L)	Kidney diseases_Female_Years of Life Lost (YLLs)	0.454473
Women_Mean non-HDL cholesterol (mmol/L)	Kidney diseases_Male_Deaths	0.478921
Women_Mean non-HDL cholesterol (mmol/L)	Kidney diseases_Male_Years of Life Lost (YLLs)	0.507775
Women_Mean non-HDL cholesterol (mmol/L)	Other chronic kidney disease_Female_Deaths	0.28712
Women_Mean non-HDL cholesterol (mmol/L)	Other chronic kidney disease_Female_Years of Life Lost (YLLs)	0.341227
Women_Mean non-HDL cholesterol (mmol/L)	Other chronic kidney disease_Male_Deaths	0.4217
Women_Mean non-HDL cholesterol (mmol/L)	Other chronic kidney disease_Male_Years of Life Lost (YLLs)	0.457819
Women_Mean non-HDL cholesterol (mmol/L)	Cocaine use disorders_Female	-0.533112
Women_Mean non-HDL cholesterol (mmol/L)	Cocaine use disorders_Male	-0.569205
Women_Mean non-HDL cholesterol (mmol/L)	Drug use disorders_Female	-0.530801
Women_Mean non-HDL cholesterol (mmol/L)	Drug use disorders_Male	-0.522465
Women_Mean non-HDL cholesterol (mmol/L)	Opioid use disorders_Female	-0.530263
Women_Mean non-HDL cholesterol (mmol/L)	Opioid use disorders_Male	-0.499573
Women_Mean non-HDL cholesterol (mmol/L)	Alcohol-related diseases_Female	0.212442
Women_Mean non-HDL cholesterol (mmol/L)	Alcohol-related diseases_Male	0.244768
Women_Total-to-HDL cholestrol ratio	Acute glomerulonephritis_Female_Deaths	-0.0201304
Women_Total-to-HDL cholestrol ratio	Acute glomerulonephritis_Female_Years of Life Lost (YLLs)	0.0215785
Women_Total-to-HDL cholestrol ratio	Acute glomerulonephritis_Male_Deaths	-0.0543245
Women_Total-to-HDL cholestrol ratio	Acute glomerulonephritis_Male_Years of Life Lost (YLLs)	0.00938784
Women_Total-to-HDL cholestrol ratio	Chronic kidney disease due to diabetes_Female_Deaths	0.525461
Women_Total-to-HDL cholestrol ratio	Chronic kidney disease due to diabetes_Female_Years of Life Lost (YLLs)	0.465573
Women_Total-to-HDL cholestrol ratio	Chronic kidney disease due to diabetes_Male_Deaths	0.489447
Women_Total-to-HDL cholestrol ratio	Chronic kidney disease due to diabetes_Male_Years of Life Lost (YLLs)	0.451472
Women_Total-to-HDL cholestrol ratio	Kidney diseases_Female_Deaths	0.448527
Women_Total-to-HDL cholestrol ratio	Kidney diseases_Female_Years of Life Lost (YLLs)	0.437652
Women_Total-to-HDL cholestrol ratio	Kidney diseases_Male_Deaths	0.464296
Women_Total-to-HDL cholestrol ratio	Kidney diseases_Male_Years of Life Lost (YLLs)	0.441235
Women_Total-to-HDL cholestrol ratio	Other chronic kidney disease_Female_Deaths	0.361279
Women_Total-to-HDL cholestrol ratio	Other chronic kidney disease_Female_Years of Life Lost (YLLs)	0.393045
Women_Total-to-HDL cholestrol ratio	Other chronic kidney disease_Male_Deaths	0.434314
Women_Total-to-HDL cholestrol ratio	Other chronic kidney disease_Male_Years of Life Lost (YLLs)	0.422704
Women_Total-to-HDL cholestrol ratio	Cocaine use disorders_Female	-0.743977
Women_Total-to-HDL cholestrol ratio	Cocaine use disorders_Male	-0.748985
Women_Total-to-HDL cholestrol ratio	Drug use disorders_Female	-0.756579
Women_Total-to-HDL cholestrol ratio	Drug use disorders_Male	-0.779581
Women_Total-to-HDL cholestrol ratio	Opioid use disorders_Female	-0.759403
Women_Total-to-HDL cholestrol ratio	Opioid use disorders_Male	-0.77113
Women_Total-to-HDL cholestrol ratio	Alcohol-related diseases_Female	0.0337819
Women_Total-to-HDL cholestrol ratio	Alcohol-related diseases_Male	0.123115
Acute glomerulonephritis_Female_Deaths	Acute glomerulonephritis_Female_Years of Life Lost (YLLs)	0.986544
Acute glomerulonephritis_Female_Deaths	Acute glomerulonephritis_Male_Deaths	0.640565
Acute glomerulonephritis_Female_Deaths	Acute glomerulonephritis_Male_Years of Life Lost (YLLs)	0.667257
Acute glomerulonephritis_Female_Deaths	Chronic kidney disease due to diabetes_Female_Deaths	0.404556
Acute glomerulonephritis_Female_Deaths	Chronic kidney disease due to diabetes_Female_Years of Life Lost (YLLs)	0.474402
Acute glomerulonephritis_Female_Deaths	Chronic kidney disease due to diabetes_Male_Deaths	0.198395
Acute glomerulonephritis_Female_Deaths	Chronic kidney disease due to diabetes_Male_Years of Life Lost (YLLs)	0.310315
Acute glomerulonephritis_Female_Deaths	Kidney diseases_Female_Deaths	0.583942
Acute glomerulonephritis_Female_Deaths	Kidney diseases_Female_Years of Life Lost (YLLs)	0.645644
Acute glomerulonephritis_Female_Deaths	Kidney diseases_Male_Deaths	0.287178
Acute glomerulonephritis_Female_Deaths	Kidney diseases_Male_Years of Life Lost (YLLs)	0.398748
Acute glomerulonephritis_Female_Deaths	Other chronic kidney disease_Female_Deaths	0.62261
Acute glomerulonephritis_Female_Deaths	Other chronic kidney disease_Female_Years of Life Lost (YLLs)	0.682748
Acute glomerulonephritis_Female_Deaths	Other chronic kidney disease_Male_Deaths	0.326234
Acute glomerulonephritis_Female_Deaths	Other chronic kidney disease_Male_Years of Life Lost (YLLs)	0.429136
Acute glomerulonephritis_Female_Deaths	Cocaine use disorders_Female	-0.110654
Acute glomerulonephritis_Female_Deaths	Cocaine use disorders_Male	-0.19544
Acute glomerulonephritis_Female_Deaths	Drug use disorders_Female	-0.123328
Acute glomerulonephritis_Female_Deaths	Drug use disorders_Male	-0.128767
Acute glomerulonephritis_Female_Deaths	Opioid use disorders_Female	-0.130099
Acute glomerulonephritis_Female_Deaths	Opioid use disorders_Male	-0.133759
Acute glomerulonephritis_Female_Deaths	Alcohol-related diseases_Female	0.706313
Acute glomerulonephritis_Female_Deaths	Alcohol-related diseases_Male	0.682736
Acute glomerulonephritis_Female_Years of Life Lost (YLLs)	Acute glomerulonephritis_Male_Deaths	0.596308
Acute glomerulonephritis_Female_Years of Life Lost (YLLs)	Acute glomerulonephritis_Male_Years of Life Lost (YLLs)	0.634056
Acute glomerulonephritis_Female_Years of Life Lost (YLLs)	Chronic kidney disease due to diabetes_Female_Deaths	0.409381
Acute glomerulonephritis_Female_Years of Life Lost (YLLs)	Chronic kidney disease due to diabetes_Female_Years of Life Lost (YLLs)	0.474612
Acute glomerulonephritis_Female_Years of Life Lost (YLLs)	Chronic kidney disease due to diabetes_Male_Deaths	0.183485
Acute glomerulonephritis_Female_Years of Life Lost (YLLs)	Chronic kidney disease due to diabetes_Male_Years of Life Lost (YLLs)	0.293515
Acute glomerulonephritis_Female_Years of Life Lost (YLLs)	Kidney diseases_Female_Deaths	0.561892
Acute glomerulonephritis_Female_Years of Life Lost (YLLs)	Kidney diseases_Female_Years of Life Lost (YLLs)	0.642758
Acute glomerulonephritis_Female_Years of Life Lost (YLLs)	Kidney diseases_Male_Deaths	0.256278
Acute glomerulonephritis_Female_Years of Life Lost (YLLs)	Kidney diseases_Male_Years of Life Lost (YLLs)	0.367102
Acute glomerulonephritis_Female_Years of Life Lost (YLLs)	Other chronic kidney disease_Female_Deaths	0.587432
Acute glomerulonephritis_Female_Years of Life Lost (YLLs)	Other chronic kidney disease_Female_Years of Life Lost (YLLs)	0.678253
Acute glomerulonephritis_Female_Years of Life Lost (YLLs)	Other chronic kidney disease_Male_Deaths	0.287272
Acute glomerulonephritis_Female_Years of Life Lost (YLLs)	Other chronic kidney disease_Male_Years of Life Lost (YLLs)	0.390853
Acute glomerulonephritis_Female_Years of Life Lost (YLLs)	Cocaine use disorders_Female	-0.193773
Acute glomerulonephritis_Female_Years of Life Lost (YLLs)	Cocaine use disorders_Male	-0.267469
Acute glomerulonephritis_Female_Years of Life Lost (YLLs)	Drug use disorders_Female	-0.206054
Acute glomerulonephritis_Female_Years of Life Lost (YLLs)	Drug use disorders_Male	-0.204652
Acute glomerulonephritis_Female_Years of Life Lost (YLLs)	Opioid use disorders_Female	-0.211686
Acute glomerulonephritis_Female_Years of Life Lost (YLLs)	Opioid use disorders_Male	-0.20914
Acute glomerulonephritis_Female_Years of Life Lost (YLLs)	Alcohol-related diseases_Female	0.66422
Acute glomerulonephritis_Female_Years of Life Lost (YLLs)	Alcohol-related diseases_Male	0.641792
Acute glomerulonephritis_Male_Deaths	Acute glomerulonephritis_Male_Years of Life Lost (YLLs)	0.989901
Acute glomerulonephritis_Male_Deaths	Chronic kidney disease due to diabetes_Female_Deaths	0.45185
Acute glomerulonephritis_Male_Deaths	Chronic kidney disease due to diabetes_Female_Years of Life Lost (YLLs)	0.534948
Acute glomerulonephritis_Male_Deaths	Chronic kidney disease due to diabetes_Male_Deaths	0.388117
Acute glomerulonephritis_Male_Deaths	Chronic kidney disease due to diabetes_Male_Years of Life Lost (YLLs)	0.485762
Acute glomerulonephritis_Male_Deaths	Kidney diseases_Female_Deaths	0.651211
Acute glomerulonephritis_Male_Deaths	Kidney diseases_Female_Years of Life Lost (YLLs)	0.675514
Acute glomerulonephritis_Male_Deaths	Kidney diseases_Male_Deaths	0.503606
Acute glomerulonephritis_Male_Deaths	Kidney diseases_Male_Years of Life Lost (YLLs)	0.592214
Acute glomerulonephritis_Male_Deaths	Other chronic kidney disease_Female_Deaths	0.697421
Acute glomerulonephritis_Male_Deaths	Other chronic kidney disease_Female_Years of Life Lost (YLLs)	0.698536
Acute glomerulonephritis_Male_Deaths	Other chronic kidney disease_Male_Deaths	0.549273
Acute glomerulonephritis_Male_Deaths	Other chronic kidney disease_Male_Years of Life Lost (YLLs)	0.624305
Acute glomerulonephritis_Male_Deaths	Cocaine use disorders_Female	-0.0431827
Acute glomerulonephritis_Male_Deaths	Cocaine use disorders_Male	-0.140033
Acute glomerulonephritis_Male_Deaths	Drug use disorders_Female	-0.0486705
Acute glomerulonephritis_Male_Deaths	Drug use disorders_Male	-0.0427088
Acute glomerulonephritis_Male_Deaths	Opioid use disorders_Female	-0.0583971
Acute glomerulonephritis_Male_Deaths	Opioid use disorders_Male	-0.0496506
Acute glomerulonephritis_Male_Deaths	Alcohol-related diseases_Female	0.834537
Acute glomerulonephritis_Male_Deaths	Alcohol-related diseases_Male	0.792303
Acute glomerulonephritis_Male_Years of Life Lost (YLLs)	Chronic kidney disease due to diabetes_Female_Deaths	0.487997
Acute glomerulonephritis_Male_Years of Life Lost (YLLs)	Chronic kidney disease due to diabetes_Female_Years of Life Lost (YLLs)	0.578762
Acute glomerulonephritis_Male_Years of Life Lost (YLLs)	Chronic kidney disease due to diabetes_Male_Deaths	0.401684
Acute glomerulonephritis_Male_Years of Life Lost (YLLs)	Chronic kidney disease due to diabetes_Male_Years of Life Lost (YLLs)	0.505845
Acute glomerulonephritis_Male_Years of Life Lost (YLLs)	Kidney diseases_Female_Deaths	0.669644
Acute glomerulonephritis_Male_Years of Life Lost (YLLs)	Kidney diseases_Female_Years of Life Lost (YLLs)	0.709571
Acute glomerulonephritis_Male_Years of Life Lost (YLLs)	Kidney diseases_Male_Deaths	0.506547
Acute glomerulonephritis_Male_Years of Life Lost (YLLs)	Kidney diseases_Male_Years of Life Lost (YLLs)	0.605231
Acute glomerulonephritis_Male_Years of Life Lost (YLLs)	Other chronic kidney disease_Female_Deaths	0.703749
Acute glomerulonephritis_Male_Years of Life Lost (YLLs)	Other chronic kidney disease_Female_Years of Life Lost (YLLs)	0.724672
Acute glomerulonephritis_Male_Years of Life Lost (YLLs)	Other chronic kidney disease_Male_Deaths	0.545978
Acute glomerulonephritis_Male_Years of Life Lost (YLLs)	Other chronic kidney disease_Male_Years of Life Lost (YLLs)	0.633169
Acute glomerulonephritis_Male_Years of Life Lost (YLLs)	Cocaine use disorders_Female	-0.131053
Acute glomerulonephritis_Male_Years of Life Lost (YLLs)	Cocaine use disorders_Male	-0.224884
Acute glomerulonephritis_Male_Years of Life Lost (YLLs)	Drug use disorders_Female	-0.135109
Acute glomerulonephritis_Male_Years of Life Lost (YLLs)	Drug use disorders_Male	-0.125405
Acute glomerulonephritis_Male_Years of Life Lost (YLLs)	Opioid use disorders_Female	-0.144478
Acute glomerulonephritis_Male_Years of Life Lost (YLLs)	Opioid use disorders_Male	-0.130294
Acute glomerulonephritis_Male_Years of Life Lost (YLLs)	Alcohol-related diseases_Female	0.867275
Acute glomerulonephritis_Male_Years of Life Lost (YLLs)	Alcohol-related diseases_Male	0.819104
Chronic kidney disease due to diabetes_Female_Deaths	Chronic kidney disease due to diabetes_Female_Years of Life Lost (YLLs)	0.972757
Chronic kidney disease due to diabetes_Female_Deaths	Chronic kidney disease due to diabetes_Male_Deaths	0.939366
Chronic kidney disease due to diabetes_Female_Deaths	Chronic kidney disease due to diabetes_Male_Years of Life Lost (YLLs)	0.942062
Chronic kidney disease due to diabetes_Female_Deaths	Kidney diseases_Female_Deaths	0.885266
Chronic kidney disease due to diabetes_Female_Deaths	Kidney diseases_Female_Years of Life Lost (YLLs)	0.847945
Chronic kidney disease due to diabetes_Female_Deaths	Kidney diseases_Male_Deaths	0.897059
Chronic kidney disease due to diabetes_Female_Deaths	Kidney diseases_Male_Years of Life Lost (YLLs)	0.87591
Chronic kidney disease due to diabetes_Female_Deaths	Other chronic kidney disease_Female_Deaths	0.731017
Chronic kidney disease due to diabetes_Female_Deaths	Other chronic kidney disease_Female_Years of Life Lost (YLLs)	0.719683
Chronic kidney disease due to diabetes_Female_Deaths	Other chronic kidney disease_Male_Deaths	0.840221
Chronic kidney disease due to diabetes_Female_Deaths	Other chronic kidney disease_Male_Years of Life Lost (YLLs)	0.812187
Chronic kidney disease due to diabetes_Female_Deaths	Cocaine use disorders_Female	-0.534129
Chronic kidney disease due to diabetes_Female_Deaths	Cocaine use disorders_Male	-0.504753
Chronic kidney disease due to diabetes_Female_Deaths	Drug use disorders_Female	-0.536195
Chronic kidney disease due to diabetes_Female_Deaths	Drug use disorders_Male	-0.529244
Chronic kidney disease due to diabetes_Female_Deaths	Opioid use disorders_Female	-0.541206
Chronic kidney disease due to diabetes_Female_Deaths	Opioid use disorders_Male	-0.526192
Chronic kidney disease due to diabetes_Female_Deaths	Alcohol-related diseases_Female	0.546444
Chronic kidney disease due to diabetes_Female_Deaths	Alcohol-related diseases_Male	0.721395
Chronic kidney disease due to diabetes_Female_Years of Life Lost (YLLs)	Chronic kidney disease due to diabetes_Male_Deaths	0.922374
Chronic kidney disease due to diabetes_Female_Years of Life Lost (YLLs)	Chronic kidney disease due to diabetes_Male_Years of Life Lost (YLLs)	0.961697
Chronic kidney disease due to diabetes_Female_Years of Life Lost (YLLs)	Kidney diseases_Female_Deaths	0.915612
Chronic kidney disease due to diabetes_Female_Years of Life Lost (YLLs)	Kidney diseases_Female_Years of Life Lost (YLLs)	0.907336
Chronic kidney disease due to diabetes_Female_Years of Life Lost (YLLs)	Kidney diseases_Male_Deaths	0.895657
Chronic kidney disease due to diabetes_Female_Years of Life Lost (YLLs)	Kidney diseases_Male_Years of Life Lost (YLLs)	0.913365
Chronic kidney disease due to diabetes_Female_Years of Life Lost (YLLs)	Other chronic kidney disease_Female_Deaths	0.79083
Chronic kidney disease due to diabetes_Female_Years of Life Lost (YLLs)	Other chronic kidney disease_Female_Years of Life Lost (YLLs)	0.791528
Chronic kidney disease due to diabetes_Female_Years of Life Lost (YLLs)	Other chronic kidney disease_Male_Deaths	0.847554
Chronic kidney disease due to diabetes_Female_Years of Life Lost (YLLs)	Other chronic kidney disease_Male_Years of Life Lost (YLLs)	0.85731
Chronic kidney disease due to diabetes_Female_Years of Life Lost (YLLs)	Cocaine use disorders_Female	-0.524544
Chronic kidney disease due to diabetes_Female_Years of Life Lost (YLLs)	Cocaine use disorders_Male	-0.500738
Chronic kidney disease due to diabetes_Female_Years of Life Lost (YLLs)	Drug use disorders_Female	-0.527467
Chronic kidney disease due to diabetes_Female_Years of Life Lost (YLLs)	Drug use disorders_Male	-0.514813
Chronic kidney disease due to diabetes_Female_Years of Life Lost (YLLs)	Opioid use disorders_Female	-0.533251
Chronic kidney disease due to diabetes_Female_Years of Life Lost (YLLs)	Opioid use disorders_Male	-0.510855
Chronic kidney disease due to diabetes_Female_Years of Life Lost (YLLs)	Alcohol-related diseases_Female	0.649005
Chronic kidney disease due to diabetes_Female_Years of Life Lost (YLLs)	Alcohol-related diseases_Male	0.793558
Chronic kidney disease due to diabetes_Male_Deaths	Chronic kidney disease due to diabetes_Male_Years of Life Lost (YLLs)	0.980671
Chronic kidney disease due to diabetes_Male_Deaths	Kidney diseases_Female_Deaths	0.832186
Chronic kidney disease due to diabetes_Male_Deaths	Kidney diseases_Female_Years of Life Lost (YLLs)	0.769396
Chronic kidney disease due to diabetes_Male_Deaths	Kidney diseases_Male_Deaths	0.960509
Chronic kidney disease due to diabetes_Male_Deaths	Kidney diseases_Male_Years of Life Lost (YLLs)	0.910452
Chronic kidney disease due to diabetes_Male_Deaths	Other chronic kidney disease_Female_Deaths	0.688906
Chronic kidney disease due to diabetes_Male_Deaths	Other chronic kidney disease_Female_Years of Life Lost (YLLs)	0.633874
Chronic kidney disease due to diabetes_Male_Deaths	Other chronic kidney disease_Male_Deaths	0.903473
Chronic kidney disease due to diabetes_Male_Deaths	Other chronic kidney disease_Male_Years of Life Lost (YLLs)	0.844106
Chronic kidney disease due to diabetes_Male_Deaths	Cocaine use disorders_Female	-0.477502
Chronic kidney disease due to diabetes_Male_Deaths	Cocaine use disorders_Male	-0.379307
Chronic kidney disease due to diabetes_Male_Deaths	Drug use disorders_Female	-0.479438
Chronic kidney disease due to diabetes_Male_Deaths	Drug use disorders_Male	-0.470556
Chronic kidney disease due to diabetes_Male_Deaths	Opioid use disorders_Female	-0.485986
Chronic kidney disease due to diabetes_Male_Deaths	Opioid use disorders_Male	-0.474272
Chronic kidney disease due to diabetes_Male_Deaths	Alcohol-related diseases_Female	0.46894
Chronic kidney disease due to diabetes_Male_Deaths	Alcohol-related diseases_Male	0.660446
Chronic kidney disease due to diabetes_Male_Years of Life Lost (YLLs)	Kidney diseases_Female_Deaths	0.893216
Chronic kidney disease due to diabetes_Male_Years of Life Lost (YLLs)	Kidney diseases_Female_Years of Life Lost (YLLs)	0.855017
Chronic kidney disease due to diabetes_Male_Years of Life Lost (YLLs)	Kidney diseases_Male_Deaths	0.965921
Chronic kidney disease due to diabetes_Male_Years of Life Lost (YLLs)	Kidney diseases_Male_Years of Life Lost (YLLs)	0.957628
Chronic kidney disease due to diabetes_Male_Years of Life Lost (YLLs)	Other chronic kidney disease_Female_Deaths	0.776549
Chronic kidney disease due to diabetes_Male_Years of Life Lost (YLLs)	Other chronic kidney disease_Female_Years of Life Lost (YLLs)	0.737245
Chronic kidney disease due to diabetes_Male_Years of Life Lost (YLLs)	Other chronic kidney disease_Male_Deaths	0.922648
Chronic kidney disease due to diabetes_Male_Years of Life Lost (YLLs)	Other chronic kidney disease_Male_Years of Life Lost (YLLs)	0.903835
Chronic kidney disease due to diabetes_Male_Years of Life Lost (YLLs)	Cocaine use disorders_Female	-0.486875
Chronic kidney disease due to diabetes_Male_Years of Life Lost (YLLs)	Cocaine use disorders_Male	-0.422957
Chronic kidney disease due to diabetes_Male_Years of Life Lost (YLLs)	Drug use disorders_Female	-0.489591
Chronic kidney disease due to diabetes_Male_Years of Life Lost (YLLs)	Drug use disorders_Male	-0.478293
Chronic kidney disease due to diabetes_Male_Years of Life Lost (YLLs)	Opioid use disorders_Female	-0.496216
Chronic kidney disease due to diabetes_Male_Years of Life Lost (YLLs)	Opioid use disorders_Male	-0.479008
Chronic kidney disease due to diabetes_Male_Years of Life Lost (YLLs)	Alcohol-related diseases_Female	0.57637
Chronic kidney disease due to diabetes_Male_Years of Life Lost (YLLs)	Alcohol-related diseases_Male	0.742271
Kidney diseases_Female_Deaths	Kidney diseases_Female_Years of Life Lost (YLLs)	0.979792
Kidney diseases_Female_Deaths	Kidney diseases_Male_Deaths	0.911518
Kidney diseases_Female_Deaths	Kidney diseases_Male_Years of Life Lost (YLLs)	0.952964
Kidney diseases_Female_Deaths	Other chronic kidney disease_Female_Deaths	0.964488
Kidney diseases_Female_Deaths	Other chronic kidney disease_Female_Years of Life Lost (YLLs)	0.941915
Kidney diseases_Female_Deaths	Other chronic kidney disease_Male_Deaths	0.92405
Kidney diseases_Female_Deaths	Other chronic kidney disease_Male_Years of Life Lost (YLLs)	0.951836
Kidney diseases_Female_Deaths	Cocaine use disorders_Female	-0.47156
Kidney diseases_Female_Deaths	Cocaine use disorders_Male	-0.531602
Kidney diseases_Female_Deaths	Drug use disorders_Female	-0.479778
Kidney diseases_Female_Deaths	Drug use disorders_Male	-0.481892
Kidney diseases_Female_Deaths	Opioid use disorders_Female	-0.486285
Kidney diseases_Female_Deaths	Opioid use disorders_Male	-0.479423
Kidney diseases_Female_Deaths	Alcohol-related diseases_Female	0.729969
Kidney diseases_Female_Deaths	Alcohol-related diseases_Male	0.795336
Kidney diseases_Female_Years of Life Lost (YLLs)	Kidney diseases_Male_Deaths	0.85001
Kidney diseases_Female_Years of Life Lost (YLLs)	Kidney diseases_Male_Years of Life Lost (YLLs)	0.920883
Kidney diseases_Female_Years of Life Lost (YLLs)	Other chronic kidney disease_Female_Deaths	0.955565
Kidney diseases_Female_Years of Life Lost (YLLs)	Other chronic kidney disease_Female_Years of Life Lost (YLLs)	0.975084
Kidney diseases_Female_Years of Life Lost (YLLs)	Other chronic kidney disease_Male_Deaths	0.865243
Kidney diseases_Female_Years of Life Lost (YLLs)	Other chronic kidney disease_Male_Years of Life Lost (YLLs)	0.923668
Kidney diseases_Female_Years of Life Lost (YLLs)	Cocaine use disorders_Female	-0.511643
Kidney diseases_Female_Years of Life Lost (YLLs)	Cocaine use disorders_Male	-0.576967
Kidney diseases_Female_Years of Life Lost (YLLs)	Drug use disorders_Female	-0.521194
Kidney diseases_Female_Years of Life Lost (YLLs)	Drug use disorders_Male	-0.515596
Kidney diseases_Female_Years of Life Lost (YLLs)	Opioid use disorders_Female	-0.527458
Kidney diseases_Female_Years of Life Lost (YLLs)	Opioid use disorders_Male	-0.511935
Kidney diseases_Female_Years of Life Lost (YLLs)	Alcohol-related diseases_Female	0.765115
Kidney diseases_Female_Years of Life Lost (YLLs)	Alcohol-related diseases_Male	0.797829
Kidney diseases_Male_Deaths	Kidney diseases_Male_Years of Life Lost (YLLs)	0.976114
Kidney diseases_Male_Deaths	Other chronic kidney disease_Female_Deaths	0.829433
Kidney diseases_Male_Deaths	Other chronic kidney disease_Female_Years of Life Lost (YLLs)	0.765586
Kidney diseases_Male_Deaths	Other chronic kidney disease_Male_Deaths	0.987059
Kidney diseases_Male_Deaths	Other chronic kidney disease_Male_Years of Life Lost (YLLs)	0.949326
Kidney diseases_Male_Deaths	Cocaine use disorders_Female	-0.462514
Kidney diseases_Male_Deaths	Cocaine use disorders_Male	-0.416009
Kidney diseases_Male_Deaths	Drug use disorders_Female	-0.46689
Kidney diseases_Male_Deaths	Drug use disorders_Male	-0.463901
Kidney diseases_Male_Deaths	Opioid use disorders_Female	-0.474337
Kidney diseases_Male_Deaths	Opioid use disorders_Male	-0.468906
Kidney diseases_Male_Deaths	Alcohol-related diseases_Female	0.580234
Kidney diseases_Male_Deaths	Alcohol-related diseases_Male	0.701776
Kidney diseases_Male_Years of Life Lost (YLLs)	Other chronic kidney disease_Female_Deaths	0.901827
Kidney diseases_Male_Years of Life Lost (YLLs)	Other chronic kidney disease_Female_Years of Life Lost (YLLs)	0.85886
Kidney diseases_Male_Years of Life Lost (YLLs)	Other chronic kidney disease_Male_Deaths	0.978794
Kidney diseases_Male_Years of Life Lost (YLLs)	Other chronic kidney disease_Male_Years of Life Lost (YLLs)	0.988764
Kidney diseases_Male_Years of Life Lost (YLLs)	Cocaine use disorders_Female	-0.479287
Kidney diseases_Male_Years of Life Lost (YLLs)	Cocaine use disorders_Male	-0.474189
Kidney diseases_Male_Years of Life Lost (YLLs)	Drug use disorders_Female	-0.48468
Kidney diseases_Male_Years of Life Lost (YLLs)	Drug use disorders_Male	-0.480395
Kidney diseases_Male_Years of Life Lost (YLLs)	Opioid use disorders_Female	-0.492083
Kidney diseases_Male_Years of Life Lost (YLLs)	Opioid use disorders_Male	-0.481492
Kidney diseases_Male_Years of Life Lost (YLLs)	Alcohol-related diseases_Female	0.679434
Kidney diseases_Male_Years of Life Lost (YLLs)	Alcohol-related diseases_Male	0.769296
Other chronic kidney disease_Female_Deaths	Other chronic kidney disease_Female_Years of Life Lost (YLLs)	0.972747
Other chronic kidney disease_Female_Deaths	Other chronic kidney disease_Male_Deaths	0.880117
Other chronic kidney disease_Female_Deaths	Other chronic kidney disease_Male_Years of Life Lost (YLLs)	0.936364
Other chronic kidney disease_Female_Deaths	Cocaine use disorders_Female	-0.389333
Other chronic kidney disease_Female_Deaths	Cocaine use disorders_Male	-0.494052
Other chronic kidney disease_Female_Deaths	Drug use disorders_Female	-0.400179
Other chronic kidney disease_Female_Deaths	Drug use disorders_Male	-0.407231
Other chronic kidney disease_Female_Deaths	Opioid use disorders_Female	-0.406862
Other chronic kidney disease_Female_Deaths	Opioid use disorders_Male	-0.405297
Other chronic kidney disease_Female_Deaths	Alcohol-related diseases_Female	0.759021
Other chronic kidney disease_Female_Deaths	Alcohol-related diseases_Male	0.755596
Other chronic kidney disease_Female_Years of Life Lost (YLLs)	Other chronic kidney disease_Male_Deaths	0.813281
Other chronic kidney disease_Female_Years of Life Lost (YLLs)	Other chronic kidney disease_Male_Years of Life Lost (YLLs)	0.892624
Other chronic kidney disease_Female_Years of Life Lost (YLLs)	Cocaine use disorders_Female	-0.468175
Other chronic kidney disease_Female_Years of Life Lost (YLLs)	Cocaine use disorders_Male	-0.575894
Other chronic kidney disease_Female_Years of Life Lost (YLLs)	Drug use disorders_Female	-0.480486
Other chronic kidney disease_Female_Years of Life Lost (YLLs)	Drug use disorders_Male	-0.47905
Other chronic kidney disease_Female_Years of Life Lost (YLLs)	Opioid use disorders_Female	-0.486523
Other chronic kidney disease_Female_Years of Life Lost (YLLs)	Opioid use disorders_Male	-0.475744
Other chronic kidney disease_Female_Years of Life Lost (YLLs)	Alcohol-related diseases_Female	0.768293
Other chronic kidney disease_Female_Years of Life Lost (YLLs)	Alcohol-related diseases_Male	0.739317
Other chronic kidney disease_Male_Deaths	Other chronic kidney disease_Male_Years of Life Lost (YLLs)	0.975776
Other chronic kidney disease_Male_Deaths	Cocaine use disorders_Female	-0.438056
Other chronic kidney disease_Male_Deaths	Cocaine use disorders_Male	-0.422742
Other chronic kidney disease_Male_Deaths	Drug use disorders_Female	-0.443679
Other chronic kidney disease_Male_Deaths	Drug use disorders_Male	-0.444246
Other chronic kidney disease_Male_Deaths	Opioid use disorders_Female	-0.451354
Other chronic kidney disease_Male_Deaths	Opioid use disorders_Male	-0.449802
Other chronic kidney disease_Male_Deaths	Alcohol-related diseases_Female	0.621649
Other chronic kidney disease_Male_Deaths	Alcohol-related diseases_Male	0.698592
Other chronic kidney disease_Male_Years of Life Lost (YLLs)	Cocaine use disorders_Female	-0.46026
Other chronic kidney disease_Male_Years of Life Lost (YLLs)	Cocaine use disorders_Male	-0.485572
Other chronic kidney disease_Male_Years of Life Lost (YLLs)	Drug use disorders_Female	-0.466871
Other chronic kidney disease_Male_Years of Life Lost (YLLs)	Drug use disorders_Male	-0.466451
Other chronic kidney disease_Male_Years of Life Lost (YLLs)	Opioid use disorders_Female	-0.474405
Other chronic kidney disease_Male_Years of Life Lost (YLLs)	Opioid use disorders_Male	-0.467685
Other chronic kidney disease_Male_Years of Life Lost (YLLs)	Alcohol-related diseases_Female	0.707918
Other chronic kidney disease_Male_Years of Life Lost (YLLs)	Alcohol-related diseases_Male	0.755542
Cocaine use disorders_Female	Cocaine use disorders_Male	0.9287
Cocaine use disorders_Female	Drug use disorders_Female	0.99907
Cocaine use disorders_Female	Drug use disorders_Male	0.992008
Cocaine use disorders_Female	Opioid use disorders_Female	0.998442
Cocaine use disorders_Female	Opioid use disorders_Male	0.99021
Cocaine use disorders_Female	Alcohol-related diseases_Female	-0.110703
Cocaine use disorders_Female	Alcohol-related diseases_Male	-0.209075
Cocaine use disorders_Male	Drug use disorders_Female	0.930615
Cocaine use disorders_Male	Drug use disorders_Male	0.937645
Cocaine use disorders_Male	Opioid use disorders_Female	0.928722
Cocaine use disorders_Male	Opioid use disorders_Male	0.924728
Cocaine use disorders_Male	Alcohol-related diseases_Female	-0.186225
Cocaine use disorders_Male	Alcohol-related diseases_Male	-0.208471
Drug use disorders_Female	Drug use disorders_Male	0.99538
Drug use disorders_Female	Opioid use disorders_Female	0.999821
Drug use disorders_Female	Opioid use disorders_Male	0.994026
Drug use disorders_Female	Alcohol-related diseases_Female	-0.109896
Drug use disorders_Female	Alcohol-related diseases_Male	-0.205817
Drug use disorders_Male	Opioid use disorders_Female	0.995883
Drug use disorders_Male	Opioid use disorders_Male	0.998917
Drug use disorders_Male	Alcohol-related diseases_Female	-0.0922024
Drug use disorders_Male	Alcohol-related diseases_Male	-0.185648
Opioid use disorders_Female	Opioid use disorders_Male	0.995086
Opioid use disorders_Female	Alcohol-related diseases_Female	-0.119195
Opioid use disorders_Female	Alcohol-related diseases_Male	-0.214781
Opioid use disorders_Male	Alcohol-related diseases_Female	-0.0952519
Opioid use disorders_Male	Alcohol-related diseases_Male	-0.189704
Alcohol-related diseases_Female	Alcohol-related diseases_Male	0.915871
